# Risk factors, temporal dependence, and seasonality of human ESBL-producing *E. coli* and *K. pneumoniae* colonisation in Malawi: a longitudinal model-based approach

**DOI:** 10.1101/2022.08.11.22278326

**Authors:** Melodie Sammarro, Barry Rowlingson, Derek Cocker, Kondwani Chidziwisano, Shevin T. Jacob, Henry Kajumbula, Lawrence Mugisha, David Musoke, Rebecca Lester, Tracy Morse, Nicholas Feasey, Chris Jewell

**Affiliations:** Department of Clinical Sciences, Liverpool School of Tropical Medicine, Liverpool, United Kingdom; Centre for Health Informatics, Computing, and Statistics, Lancaster University, Lancaster, United Kingdom; Malawi-Liverpool-Wellcome Trust Clinical Research Programme, Kamuzu University of Health Sciences, Blantyre, Malawi; Centre for Water, Sanitation, Health and Appropriate Technology, Development (WASHTED), Malawi University of Business and Applied Sciences (MUBAS), Blantyre, Malawi; Department of Civil and Environmental Engineering, University of Strathclyde, Glasgow, United Kingdom; Global Health Security Department, Infectious Disease Institute, Makerere University, Kampala, Uganda; Department of Medical Microbiology, College of Health Sciences, Makerere University, Kampala, Uganda; College of Veterinary Medicine, Animal Resources and Biosecurity (COVAB), Makerere University, Kampala, Uganda; Conservation & Ecosystem Health Alliance, Kampala, Uganda; Department of Disease Control and Environmental Health, College of Health Sciences, Makerere University, Kampala, Uganda

## Abstract

**Background:** Antimicrobial resistance (AMR) represents an important threat to achieving the sustainable development goals in Sub-Saharan Africa (sSA). sSA is reported to have the highest estimated death rate attributable to AMR, with Extended-Spectrum Beta-Lactamase-producing Enterobacterales, such as *Klebsiella pneumoniae* and *Escherichia coli*, representing the greatest challenge. However, the dynamics of human colonisation with such bacteria in the sSA community setting are not well known. Inadequate water, sanitation and hygiene (WASH) infrastructure and associated behaviours are thought to play an important role in transmission of AMR-bacteria, and an improved understanding of the temporal dynamics of within-household transmission could help inform the design of public health policies that interrupt transmission of AMR-bacteria.

**Methods and Findings:** In this 18-month study, individuals from households in diverse areas of Southern Malawi were recruited and human stool samples were longitudinally collected. Using microbiological data and household surveys, we built a multivariable hierarchical harmonic logistic regression model to identify risk factors for colonisation with ESBL-producing *E. coli* and *K. pneumoniae*, reflecting household structure and temporal correlation of colonisation status between timepoints.

Important risk factors were identified, with men having a lower risk of becoming colonised with ESBL-producing *E. coli* (OR 0.786 CrI[0.678-0.910]) and the use of a tube well or a borehole as a water drinking source highly increasing the risk of becoming colonised (OR 1.550 CrI[1.003-2.394]). Coming into contact with standing water also appeared to be negatively associated with colonisation status (OR 0.749 CrI[0.574-0.978]). For ESBL-producing *K. pneumoniae*, having recently taken a course of antibiotics increased the risk of being colonised (OR 1.281 CrI[1.049-1.565]). We also found a negative association between eating from shared plates and colonisation with ESBL-producing *K. pneumoniae* (OR 0.672 CrI[0.460-0.980]). Finally, we detected a temporal correlation range of eight to eleven weeks, providing evidence that within-household transmission occurs within this time frame.

**Conclusions:** We suggest that interventions aimed at preventing transmission might have the best impact when targeted at the household-level and focused on a combination of improving WASH infrastructure and modifying associated behaviours. Additionally, we showed that antibiotic use is important when looking at colonisation with ESBL-producing *K. pneumoniae* and therefore infection prevention and control measures and antibiotic use and stewardship training could help in reducing transmission.

## Supplementary dataset for "Risk factors, temporal dependence, and seasonality of human ESBL-producing *E. coli* and *K. pneumoniae* colonisation in Malawi: a longitudinal model-based approach"

### Sheet: S1Dataset
hhid	pid	sample_id	data_date	ip_hivstatus	antibio	age	ip_sex	ecoli	kpneu	hhcount	hh_income	hh_toilet	hh_opendefecate	hh_toiletshare	hh_disposal	hh_food10	hh_eating	hh_pipewater	hh_tapwater	hh_tubewellwater	hh_utensilwater	hh_birds	hh_cgs	hh_dogcat	hh_pigs	hh_aninside	hh_riverwater	hh_drains	hh_toilettype	hh_toiletfloor	hh_drophole	cleantp	cleanp	humanf	toif	soapiness	hh_covstwater	hh_uncovstwater	hh_latstwater	contactfood	hh_anfab	hh_stdgwater	schoolch	diffdate	sinday	cosday	sinday2	cosday2	polygon
HH230	PT100	SS2298	2019-06	Non reactive	1	30 to 34	Female	1	0	5	50000	1	0	1	0	1	0	1	0	0	0	0	0	1	0	0	1	0	Shared toilet	Concwood	0	0	0	0	0	0	1	1	1	1	0	0	1	38	0.608477	0.793572	0.96574	0.259512	N
HH230	PT100	SS2209	2019-07	Non reactive	0	30 to 34	Female	0	0	5	50000	1	0	1	0	1	0	1	0	0	0	0	0	1	0	0	1	0	Shared toilet	Concwood	0	0	0	0	0	0	1	1	1	1	0	0	1	91	0.999991	0.00430354	0.008607	-0.999963	N
HH230	PT100	SS1505	2019-11	Non reactive	0	30 to 34	Female	1	0	5	50000	1	0	1	0	1	0	1	0	0	0	0	0	1	0	0	1	0	Shared toilet	Concwood	0	0	0	0	0	0	1	1	1	1	0	0	1	190	-0.128748	-0.991677	0.255353	0.966848	N
HH230	PT100	SS1998	2019-04	Non reactive	0	30 to 34	Female	1	0	5	50000	1	0	1	0	1	0	1	0	0	0	0	0	1	0	0	1	0	Shared toilet	Concwood	0	0	0	0	0	0	1	1	1	1	0	0	1	0	0	1	0	1	N
HH230	PT166	SS1175	2019-05	Non reactive	1	15 to 19	Male	0	0	5	50000	1	0	1	0	1	0	1	0	0	0	0	0	1	0	0	1	0	Shared toilet	Concwood	0	0	0	0	0	0	1	1	1	1	0	0	1	21	0.353676	0.935368	0.661635	0.749826	N
HH230	PT166	SS2048	2019-07	Non reactive	0	15 to 19	Male	0	0	5	50000	1	0	1	0	1	0	1	0	0	0	0	0	1	0	0	1	0	Shared toilet	Concwood	0	0	0	0	0	0	1	1	1	1	0	0	1	91	0.999991	0.00430354	0.008607	-0.999963	N
HH230	PT166	SS462	2019-11	Non reactive	0	15 to 19	Male	0	0	5	50000	1	0	1	0	1	0	1	0	0	0	0	0	1	0	0	1	0	Shared toilet	Concwood	0	0	0	0	0	0	1	1	1	1	0	0	1	190	-0.128748	-0.991677	0.255353	0.966848	N
HH230	PT166	SS2479	2019-04	Non reactive	0	15 to 19	Male	1	0	5	50000	1	0	1	0	1	0	1	0	0	0	0	0	1	0	0	1	0	Shared toilet	Concwood	0	0	0	0	0	0	1	1	1	1	0	0	1	0	0	1	0	1	N
HH230	PT649	SS31	2019-06	Unknown	0	5 to 9	Female	1	0	5	50000	1	0	1	0	1	0	1	0	0	0	0	0	1	0	0	1	0	Shared toilet	Concwood	0	0	0	0	0	0	1	1	1	1	0	0	1	38	0.608477	0.793572	0.96574	0.259512	N
HH230	PT649	SS943	2019-04	Unknown	0	5 to 9	Female	0	1	5	50000	1	0	1	0	1	0	1	0	0	0	0	0	1	0	0	1	0	Shared toilet	Concwood	0	0	0	0	0	0	1	1	1	1	0	0	1	0	0	1	0	1	N
HH230	PT634	SS1312	2019-06	Unknown	0	10 to 14	Male	1	0	5	50000	1	0	1	0	1	0	1	0	0	0	0	0	1	0	0	1	0	Shared toilet	Concwood	0	0	0	0	0	0	1	1	1	1	0	0	1	38	0.608477	0.793572	0.96574	0.259512	N
HH230	PT634	SS1757	2019-07	Unknown	0	10 to 14	Male	0	0	5	50000	1	0	1	0	1	0	1	0	0	0	0	0	1	0	0	1	0	Shared toilet	Concwood	0	0	0	0	0	0	1	1	1	1	0	0	1	91	0.999991	0.00430354	0.008607	-0.999963	N
HH230	PT634	SS381	2019-11	Unknown	0	10 to 14	Male	1	0	5	50000	1	0	1	0	1	0	1	0	0	0	0	0	1	0	0	1	0	Shared toilet	Concwood	0	0	0	0	0	0	1	1	1	1	0	0	1	190	-0.128748	-0.991677	0.255353	0.966848	N
HH230	PT634	SS2473	2019-04	Unknown	0	10 to 14	Male	1	0	5	50000	1	0	1	0	1	0	1	0	0	0	0	0	1	0	0	1	0	Shared toilet	Concwood	0	0	0	0	0	0	1	1	1	1	0	0	1	0	0	1	0	1	N
HH230	PT456	SS525	2019-06	Non reactive	0	35 to 39	Male	0	1	5	50000	1	0	1	0	1	0	1	0	0	0	0	0	1	0	0	1	0	Shared toilet	Concwood	0	0	0	0	0	0	1	1	1	1	0	0	1	38	0.608477	0.793572	0.96574	0.259512	N
HH230	PT456	SS1592	2019-07	Non reactive	0	35 to 39	Male	0	0	5	50000	1	0	1	0	1	0	1	0	0	0	0	0	1	0	0	1	0	Shared toilet	Concwood	0	0	0	0	0	0	1	1	1	1	0	0	1	91	0.999991	0.00430354	0.008607	-0.999963	N
HH230	PT456	SS1378	2019-11	Non reactive	0	35 to 39	Male	0	0	5	50000	1	0	1	0	1	0	1	0	0	0	0	0	1	0	0	1	0	Shared toilet	Concwood	0	0	0	0	0	0	1	1	1	1	0	0	1	190	-0.128748	-0.991677	0.255353	0.966848	N
HH230	PT456	SS1359	2019-04	Non reactive	1	35 to 39	Male	0	0	5	50000	1	0	1	0	1	0	1	0	0	0	0	0	1	0	0	1	0	Shared toilet	Concwood	0	0	0	0	0	0	1	1	1	1	0	0	1	1	0.0172134	0.999852	0.0344216	0.999407	N
HH194	PT332	SS414	2019-11	Non reactive	0	65 to 69	Male	1	0	5	30000	1	0	1	0	0	0	1	0	0	1	1	0	1	0	1	1	0	Pit latrine	Concwood	0	0	0	1	0	0	1	1	1	0	1	1	1	197	-0.247022	-0.96901	0.478734	0.87796	N
HH194	PT332	SS186	2019-05	Non reactive	0	65 to 69	Male	1	0	5	30000	1	0	1	0	0	0	1	0	0	1	1	0	1	0	1	1	0	Pit latrine	Concwood	0	0	0	1	0	0	1	1	1	0	1	1	1	7	0.120208	0.992749	0.238673	0.9711	N
HH194	PT729	SS528	2019-08	Unknown	0	60 to 64	Female	0	0	5	30000	1	0	1	0	0	0	1	0	0	1	1	0	1	0	1	1	0	Pit latrine	Concwood	0	0	0	1	0	0	1	1	1	0	1	1	1	105	0.972118	-0.234491	-0.455907	-0.890028	N
HH194	PT729	SS582	2019-11	Unknown	0	60 to 64	Female	1	0	5	30000	1	0	1	0	0	0	1	0	0	1	1	0	1	0	1	1	0	Pit latrine	Concwood	0	0	0	1	0	0	1	1	1	0	1	1	1	197	-0.247022	-0.96901	0.478734	0.87796	N
HH194	PT729	SS1974	2019-05	Unknown	0	60 to 64	Female	1	0	5	30000	1	0	1	0	0	0	1	0	0	1	1	0	1	0	1	1	0	Pit latrine	Concwood	0	0	0	1	0	0	1	1	1	0	1	1	1	7	0.120208	0.992749	0.238673	0.9711	N
HH194	PT416	SS1612	2019-08	Unknown	0	10 to 14	Female	1	0	5	30000	1	0	1	0	0	0	1	0	0	1	1	0	1	0	1	1	0	Pit latrine	Concwood	0	0	0	1	0	0	1	1	1	0	1	1	1	105	0.972118	-0.234491	-0.455907	-0.890028	N
HH194	PT416	SS2373	2019-05	Unknown	1	10 to 14	Female	1	0	5	30000	1	0	1	0	0	0	1	0	0	1	1	0	1	0	1	1	0	Pit latrine	Concwood	0	0	0	1	0	0	1	1	1	0	1	1	1	7	0.120208	0.992749	0.238673	0.9711	N
HH194	PT332	SS516	2019-06	Non reactive	0	65 to 69	Male	0	1	5	30000	1	0	1	0	0	0	1	0	0	1	1	0	1	0	1	1	0	Pit latrine	Concwood	0	0	0	1	0	0	1	1	1	0	1	1	1	42	0.661635	0.749826	0.992222	0.124479	N
HH194	PT332	SS1883	2019-08	Non reactive	0	65 to 69	Male	1	0	5	30000	1	0	1	0	0	0	1	0	0	1	1	0	1	0	1	1	0	Pit latrine	Concwood	0	0	0	1	0	0	1	1	1	0	1	1	1	105	0.972118	-0.234491	-0.455907	-0.890028	N
HH194	PT496	SS1403	2019-05	Non reactive	1	15 to 19	Male	1	0	5	30000	1	0	1	0	0	0	1	0	0	1	1	0	1	0	1	1	0	Pit latrine	Concwood	0	0	0	1	0	0	1	1	1	0	1	1	1	7	0.120208	0.992749	0.238673	0.9711	N
HH194	PT496	SS99	2019-06	Non reactive	0	15 to 19	Male	0	1	5	30000	1	0	1	0	0	0	1	0	0	1	1	0	1	0	1	1	0	Pit latrine	Concwood	0	0	0	1	0	0	1	1	1	0	1	1	1	42	0.661635	0.749826	0.992222	0.124479	N
HH194	PT496	SS1697	2019-08	Non reactive	0	15 to 19	Male	0	0	5	30000	1	0	1	0	0	0	1	0	0	1	1	0	1	0	1	1	0	Pit latrine	Concwood	0	0	0	1	0	0	1	1	1	0	1	1	1	105	0.972118	-0.234491	-0.455907	-0.890028	N
HH194	PT496	SS1199	2019-11	Non reactive	0	15 to 19	Male	0	0	5	30000	1	0	1	0	0	0	1	0	0	1	1	0	1	0	1	1	0	Pit latrine	Concwood	0	0	0	1	0	0	1	1	1	0	1	1	1	197	-0.247022	-0.96901	0.478734	0.87796	N
HH34	PT292	SS1214	2019-08	Non reactive	1	0 to 4	Female	0	0	4	30	0	0	0	0	1	0	0	1	0	0	0	0	0	0	0	0	0	No toilet	No toilet	0	0	0	0	1	0	1	1	1	0	0	0	1	119	0.888057	-0.459733	-0.816538	-0.577292	N
HH34	PT292	SS675	2019-07	Non reactive	0	0 to 4	Female	1	0	4	30	0	0	0	0	1	0	0	1	0	0	0	0	0	0	0	0	0	No toilet	No toilet	0	0	0	0	1	0	1	1	1	0	0	0	1	65	0.899631	0.436651	0.78565	-0.618671	N
HH34	PT306	SS1594	2019-07	Non reactive	0	40 to 44	Female	1	0	4	30	0	0	0	0	1	0	0	1	0	0	0	0	0	0	0	0	0	No toilet	No toilet	0	0	0	0	1	0	1	1	1	0	0	0	1	65	0.899631	0.436651	0.78565	-0.618671	N
HH34	PT306	SS1498	2019-08	Non reactive	1	40 to 44	Female	1	0	4	30	0	0	0	0	1	0	0	1	0	0	0	0	0	0	0	0	0	No toilet	No toilet	0	0	0	0	1	0	1	1	1	0	0	0	1	119	0.888057	-0.459733	-0.816538	-0.577292	N
HH34	PT306	SS2313	2019-12	Non reactive	1	40 to 44	Female	0	0	4	30	0	0	0	0	1	0	0	1	0	0	0	0	0	0	0	0	0	No toilet	No toilet	0	0	0	0	1	0	1	1	1	0	0	0	1	217	-0.559589	-0.82877	0.927542	0.37372	N
HH34	PT306	SS793	2019-06	Non reactive	1	40 to 44	Female	1	0	4	30	0	0	0	0	1	0	0	1	0	0	0	0	0	0	0	0	0	No toilet	No toilet	0	0	0	0	1	0	1	1	1	0	0	0	1	35	0.566702	0.823923	0.933837	0.357698	N
HH34	PT54	SS2086	2019-07	Unknown	0	5 to 9	Male	0	0	4	30	0	0	0	0	1	0	0	1	0	0	0	0	0	0	0	0	0	No toilet	No toilet	0	0	0	0	1	0	1	1	1	0	0	0	1	65	0.899631	0.436651	0.78565	-0.618671	N
HH34	PT54	SS253	2019-08	Unknown	0	5 to 9	Male	0	0	4	30	0	0	0	0	1	0	0	1	0	0	0	0	0	0	0	0	0	No toilet	No toilet	0	0	0	0	1	0	1	1	1	0	0	0	1	119	0.888057	-0.459733	-0.816538	-0.577292	N
HH34	PT292	SS1876	2019-12	Non reactive	1	0 to 4	Female	0	0	4	30	0	0	0	0	1	0	0	1	0	0	0	0	0	0	0	0	0	No toilet	No toilet	0	0	0	0	1	0	1	1	1	0	0	0	1	217	-0.559589	-0.82877	0.927542	0.37372	N
HH34	PT292	SS1001	2019-06	Non reactive	1	0 to 4	Female	1	0	4	30	0	0	0	0	1	0	0	1	0	0	0	0	0	0	0	0	0	No toilet	No toilet	0	0	0	0	1	0	1	1	1	0	0	0	1	35	0.566702	0.823923	0.933837	0.357698	N
HH34	PT653	SS1522	2019-07	Non reactive	0	15 to 19	Male	0	0	4	30	0	0	0	0	1	0	0	1	0	0	0	0	0	0	0	0	0	No toilet	No toilet	0	0	0	0	1	0	1	1	1	0	0	0	1	65	0.899631	0.436651	0.78565	-0.618671	N
HH34	PT653	SS1376	2019-08	Non reactive	0	15 to 19	Male	0	0	4	30	0	0	0	0	1	0	0	1	0	0	0	0	0	0	0	0	0	No toilet	No toilet	0	0	0	0	1	0	1	1	1	0	0	0	1	119	0.888057	-0.459733	-0.816538	-0.577292	N
HH34	PT54	SS106	2019-12	Unknown	0	5 to 9	Male	0	0	4	30	0	0	0	0	1	0	0	1	0	0	0	0	0	0	0	0	0	No toilet	No toilet	0	0	0	0	1	0	1	1	1	0	0	0	1	217	-0.559589	-0.82877	0.927542	0.37372	N
HH34	PT54	SS743	2019-06	Unknown	0	5 to 9	Male	0	0	4	30	0	0	0	0	1	0	0	1	0	0	0	0	0	0	0	0	0	No toilet	No toilet	0	0	0	0	1	0	1	1	1	0	0	0	1	35	0.566702	0.823923	0.933837	0.357698	N
HH34	PT653	SS1532	2019-12	Non reactive	0	15 to 19	Male	0	0	4	30	0	0	0	0	1	0	0	1	0	0	0	0	0	0	0	0	0	No toilet	No toilet	0	0	0	0	1	0	1	1	1	0	0	0	1	217	-0.559589	-0.82877	0.927542	0.37372	N
HH34	PT653	SS1553	2019-06	Non reactive	1	15 to 19	Male	1	0	4	30	0	0	0	0	1	0	0	1	0	0	0	0	0	0	0	0	0	No toilet	No toilet	0	0	0	0	1	0	1	1	1	0	0	0	1	35	0.566702	0.823923	0.933837	0.357698	N
HH31	PT246	SS2388	2019-12	Non reactive	0	30 to 34	Female	1	0	6	40000	1	0	1	0	1	0	1	0	0	0	1	0	0	0	0	0	0	Pit latrine	Concwood	0	0	1	0	1	0	1	1	1	1	1	1	1	217	-0.559589	-0.82877	0.927542	0.37372	N
HH31	PT246	SS1657	2019-06	Non reactive	0	30 to 34	Female	0	0	6	40000	1	0	1	0	1	0	1	0	0	0	1	0	0	0	0	0	0	Pit latrine	Concwood	0	0	1	0	1	0	1	1	1	1	1	1	1	49	0.746972	0.664855	0.993257	-0.115935	N
HH31	PT411	SS1226	2019-07	Unknown	0	5 to 9	Male	0	0	6	40000	1	0	1	0	1	0	1	0	0	0	1	0	0	0	0	0	0	Pit latrine	Concwood	0	0	1	0	1	0	1	1	1	1	1	1	1	80	0.981306	0.192452	0.377708	-0.925925	N
HH31	PT411	SS67	2019-10	Unknown	0	5 to 9	Male	0	0	6	40000	1	0	1	0	1	0	1	0	0	0	1	0	0	0	0	0	0	Pit latrine	Concwood	0	0	1	0	1	0	1	1	1	1	1	1	1	155	0.455907	-0.890028	-0.811539	0.584298	N
HH31	PT411	SS1631	2019-06	Unknown	0	5 to 9	Male	0	0	6	40000	1	0	1	0	1	0	1	0	0	0	1	0	0	0	0	0	0	Pit latrine	Concwood	0	0	1	0	1	0	1	1	1	1	1	1	1	49	0.746972	0.664855	0.993257	-0.115935	N
HH31	PT513	SS234	2019-07	Non reactive	0	65 to 69	Female	0	0	6	40000	1	0	1	0	1	0	1	0	0	0	1	0	0	0	0	0	0	Pit latrine	Concwood	0	0	1	0	1	0	1	1	1	1	1	1	1	80	0.981306	0.192452	0.377708	-0.925925	N
HH31	PT513	SS1856	2019-09	Non reactive	0	65 to 69	Female	0	0	6	40000	1	0	1	0	1	0	1	0	0	0	1	0	0	0	0	0	0	Pit latrine	Concwood	0	0	1	0	1	0	1	1	1	1	1	1	1	136	0.717677	-0.696376	-0.999546	-0.0301203	N
HH31	PT513	SS1221	2019-12	Non reactive	0	65 to 69	Female	1	1	6	40000	1	0	1	0	1	0	1	0	0	0	1	0	0	0	0	0	0	Pit latrine	Concwood	0	0	1	0	1	0	1	1	1	1	1	1	1	217	-0.559589	-0.82877	0.927542	0.37372	N
HH31	PT513	SS1032	2019-06	Non reactive	0	65 to 69	Female	1	0	6	40000	1	0	1	0	1	0	1	0	0	0	1	0	0	0	0	0	0	Pit latrine	Concwood	0	0	1	0	1	0	1	1	1	1	1	1	1	49	0.746972	0.664855	0.993257	-0.115935	N
HH31	PT786	SS297	2019-07	Unknown	0	15 to 19	Male	0	0	6	40000	1	0	1	0	1	0	1	0	0	0	1	0	0	0	0	0	0	Pit latrine	Concwood	0	0	1	0	1	0	1	1	1	1	1	1	1	80	0.981306	0.192452	0.377708	-0.925925	N
HH31	PT786	SS2341	2019-10	Unknown	0	15 to 19	Male	0	0	6	40000	1	0	1	0	1	0	1	0	0	0	1	0	0	0	0	0	0	Pit latrine	Concwood	0	0	1	0	1	0	1	1	1	1	1	1	1	155	0.455907	-0.890028	-0.811539	0.584298	N
HH31	PT786	SS1368	2019-12	Unknown	0	15 to 19	Male	0	0	6	40000	1	0	1	0	1	0	1	0	0	0	1	0	0	0	0	0	0	Pit latrine	Concwood	0	0	1	0	1	0	1	1	1	1	1	1	1	217	-0.559589	-0.82877	0.927542	0.37372	N
HH31	PT786	SS737	2019-06	Unknown	0	15 to 19	Male	0	0	6	40000	1	0	1	0	1	0	1	0	0	0	1	0	0	0	0	0	0	Pit latrine	Concwood	0	0	1	0	1	0	1	1	1	1	1	1	1	49	0.746972	0.664855	0.993257	-0.115935	N
HH31	PT788	SS2369	2019-07	Unknown	1	10 to 14	Male	1	0	6	40000	1	0	1	0	1	0	1	0	0	0	1	0	0	0	0	0	0	Pit latrine	Concwood	0	0	1	0	1	0	1	1	1	1	1	1	1	80	0.981306	0.192452	0.377708	-0.925925	N
HH31	PT788	SS105	2019-06	Unknown	0	10 to 14	Male	0	0	6	40000	1	0	1	0	1	0	1	0	0	0	1	0	0	0	0	0	0	Pit latrine	Concwood	0	0	1	0	1	0	1	1	1	1	1	1	1	49	0.746972	0.664855	0.993257	-0.115935	N
HH31	PT246	SS2153	2019-07	Non reactive	0	30 to 34	Female	0	0	6	40000	1	0	1	0	1	0	1	0	0	0	1	0	0	0	0	0	0	Pit latrine	Concwood	0	0	1	0	1	0	1	1	1	1	1	1	1	80	0.981306	0.192452	0.377708	-0.925925	N
HH31	PT246	SS453	2019-09	Non reactive	0	30 to 34	Female	1	0	6	40000	1	0	1	0	1	0	1	0	0	0	1	0	0	0	0	0	0	Pit latrine	Concwood	0	0	1	0	1	0	1	1	1	1	1	1	1	136	0.717677	-0.696376	-0.999546	-0.0301203	N
HH167	PT729	SS1688	2019-05	Unknown	1	60 to 64	Female	1	1	8	50000	1	0	0	0	0	0	1	0	0	0	0	0	1	0	0	0	0	Other	Soil	0	1	0	0	1	0.333333	1	1	0	1	0	0	1	21	0.353676	0.935368	0.661635	0.749826	N
HH167	PT263	SS1666	2019-12	Unknown	0	15 to 19	Female	1	0	8	50000	1	0	0	0	0	0	1	0	0	0	0	0	1	0	0	0	0	Other	Soil	0	1	0	0	1	0.333333	1	1	0	1	0	0	1	224	-0.655156	-0.755493	0.989932	0.14154	N
HH167	PT263	SS753	2019-06	Unknown	0	15 to 19	Female	1	1	8	50000	1	0	0	0	0	0	1	0	0	0	0	0	1	0	0	0	0	Other	Soil	0	1	0	0	1	0.333333	1	1	0	1	0	0	1	56	0.821477	0.570242	0.936881	-0.349647	N
HH167	PT430	SS98	2019-06	Non reactive	0	10 to 14	Female	1	0	8	50000	1	0	0	0	0	0	1	0	0	0	0	0	1	0	0	0	0	Other	Soil	0	1	0	0	1	0.333333	1	1	0	1	0	0	1	56	0.821477	0.570242	0.936881	-0.349647	N
HH167	PT420	SS4	2019-07	Non reactive	0	5 to 9	Female	1	0	8	50000	1	0	0	0	0	0	1	0	0	0	0	0	1	0	0	0	0	Other	Soil	0	1	0	0	1	0.333333	1	1	0	1	0	0	1	91	0.999991	0.00430354	0.008607	-0.999963	N
HH167	PT420	SS2164	2019-09	Non reactive	0	5 to 9	Female	0	0	8	50000	1	0	0	0	0	0	1	0	0	0	0	0	1	0	0	0	0	Other	Soil	0	1	0	0	1	0.333333	1	1	0	1	0	0	1	150	0.53073	-0.847541	-0.899631	0.436651	N
HH167	PT420	SS56	2019-12	Non reactive	0	5 to 9	Female	0	0	8	50000	1	0	0	0	0	0	1	0	0	0	0	0	1	0	0	0	0	Other	Soil	0	1	0	0	1	0.333333	1	1	0	1	0	0	1	224	-0.655156	-0.755493	0.989932	0.14154	N
HH167	PT420	SS489	2019-06	Non reactive	0	5 to 9	Female	1	0	8	50000	1	0	0	0	0	0	1	0	0	0	0	0	1	0	0	0	0	Other	Soil	0	1	0	0	1	0.333333	1	1	0	1	0	0	1	56	0.821477	0.570242	0.936881	-0.349647	N
HH167	PT583	SS1350	2019-06	Non reactive	1	0 to 4	Male	1	1	8	50000	1	0	0	0	0	0	1	0	0	0	0	0	1	0	0	0	0	Other	Soil	0	1	0	0	1	0.333333	1	1	0	1	0	0	1	56	0.821477	0.570242	0.936881	-0.349647	N
HH167	PT690	SS1849	2019-07	Non reactive	0	5 to 9	Female	1	0	8	50000	1	0	0	0	0	0	1	0	0	0	0	0	1	0	0	0	0	Other	Soil	0	1	0	0	1	0.333333	1	1	0	1	0	0	1	91	0.999991	0.00430354	0.008607	-0.999963	N
HH167	PT165	SS1125	2019-07	Reactive	0	35 to 39	Female	1	0	8	50000	1	0	0	0	0	0	1	0	0	0	0	0	1	0	0	0	0	Other	Soil	0	1	0	0	1	0.333333	1	1	0	1	0	0	1	92	0.999917	-0.0129103	-0.0258184	-0.999667	N
HH167	PT165	SS45	2019-09	Reactive	0	35 to 39	Female	1	0	8	50000	1	0	0	0	0	0	1	0	0	0	0	0	1	0	0	0	0	Other	Soil	0	1	0	0	1	0.333333	1	1	0	1	0	0	1	150	0.53073	-0.847541	-0.899631	0.436651	N
HH167	PT165	SS1417	2019-12	Reactive	0	35 to 39	Female	1	0	8	50000	1	0	0	0	0	0	1	0	0	0	0	0	1	0	0	0	0	Other	Soil	0	1	0	0	1	0.333333	1	1	0	1	0	0	1	224	-0.655156	-0.755493	0.989932	0.14154	N
HH167	PT165	SS1919	2019-06	Reactive	0	35 to 39	Female	1	0	8	50000	1	0	0	0	0	0	1	0	0	0	0	0	1	0	0	0	0	Other	Soil	0	1	0	0	1	0.333333	1	1	0	1	0	0	1	56	0.821477	0.570242	0.936881	-0.349647	N
HH167	PT108	SS1850	2019-07	Non reactive	1	0 to 4	Male	1	0	8	50000	1	0	0	0	0	0	1	0	0	0	0	0	1	0	0	0	0	Other	Soil	0	1	0	0	1	0.333333	1	1	0	1	0	0	1	91	0.999991	0.00430354	0.008607	-0.999963	N
HH167	PT108	SS713	2019-09	Non reactive	0	0 to 4	Male	1	1	8	50000	1	0	0	0	0	0	1	0	0	0	0	0	1	0	0	0	0	Other	Soil	0	1	0	0	1	0.333333	1	1	0	1	0	0	1	150	0.53073	-0.847541	-0.899631	0.436651	N
HH167	PT108	SS2023	2019-12	Non reactive	0	0 to 4	Male	1	1	8	50000	1	0	0	0	0	0	1	0	0	0	0	0	1	0	0	0	0	Other	Soil	0	1	0	0	1	0.333333	1	1	0	1	0	0	1	224	-0.655156	-0.755493	0.989932	0.14154	N
HH167	PT108	SS2396	2019-06	Non reactive	1	0 to 4	Male	1	1	8	50000	1	0	0	0	0	0	1	0	0	0	0	0	1	0	0	0	0	Other	Soil	0	1	0	0	1	0.333333	1	1	0	1	0	0	1	56	0.821477	0.570242	0.936881	-0.349647	N
HH167	PT583	SS442	2019-07	Non reactive	0	0 to 4	Male	1	0	8	50000	1	0	0	0	0	0	1	0	0	0	0	0	1	0	0	0	0	Other	Soil	0	1	0	0	1	0.333333	1	1	0	1	0	0	1	91	0.999991	0.00430354	0.008607	-0.999963	N
HH167	PT583	SS1787	2019-09	Non reactive	0	0 to 4	Male	1	0	8	50000	1	0	0	0	0	0	1	0	0	0	0	0	1	0	0	0	0	Other	Soil	0	1	0	0	1	0.333333	1	1	0	1	0	0	1	150	0.53073	-0.847541	-0.899631	0.436651	N
HH167	PT583	SS226	2019-12	Non reactive	0	0 to 4	Male	1	0	8	50000	1	0	0	0	0	0	1	0	0	0	0	0	1	0	0	0	0	Other	Soil	0	1	0	0	1	0.333333	1	1	0	1	0	0	1	224	-0.655156	-0.755493	0.989932	0.14154	N
HH167	PT690	SS1236	2019-06	Non reactive	0	5 to 9	Female	1	1	8	50000	1	0	0	0	0	0	1	0	0	0	0	0	1	0	0	0	0	Other	Soil	0	1	0	0	1	0.333333	1	1	0	1	0	0	1	56	0.821477	0.570242	0.936881	-0.349647	N
HH167	PT263	SS834	2019-07	Unknown	0	15 to 19	Female	1	0	8	50000	1	0	0	0	0	0	1	0	0	0	0	0	1	0	0	0	0	Other	Soil	0	1	0	0	1	0.333333	1	1	0	1	0	0	1	91	0.999991	0.00430354	0.008607	-0.999963	N
HH167	PT690	SS1811	2019-09	Non reactive	0	5 to 9	Female	1	0	8	50000	1	0	0	0	0	0	1	0	0	0	0	0	1	0	0	0	0	Other	Soil	0	1	0	0	1	0.333333	1	1	0	1	0	0	1	150	0.53073	-0.847541	-0.899631	0.436651	N
HH167	PT690	SS2057	2019-12	Non reactive	0	5 to 9	Female	1	0	8	50000	1	0	0	0	0	0	1	0	0	0	0	0	1	0	0	0	0	Other	Soil	0	1	0	0	1	0.333333	1	1	0	1	0	0	1	224	-0.655156	-0.755493	0.989932	0.14154	N
HH167	PT263	SS2370	2019-09	Unknown	0	15 to 19	Female	1	1	8	50000	1	0	0	0	0	0	1	0	0	0	0	0	1	0	0	0	0	Other	Soil	0	1	0	0	1	0.333333	1	1	0	1	0	0	1	150	0.53073	-0.847541	-0.899631	0.436651	N
HH220	PT287	SS230	2019-07	Non reactive	0	40 to 44	Male	0	0	4	50000	1	0	0	0	1	0	1	0	0	0	1	0	0	0	1	0	0	Pit latrine	Soil	0	0	0	0	1	0	1	0	0	0	0	0	1	91	0.999991	0.00430354	0.008607	-0.999963	N
HH220	PT287	SS2328	2019-09	Non reactive	0	40 to 44	Male	1	0	4	50000	1	0	0	0	1	0	1	0	0	0	1	0	0	0	1	0	0	Pit latrine	Soil	0	0	0	0	1	0	1	0	0	0	0	0	1	150	0.53073	-0.847541	-0.899631	0.436651	N
HH220	PT287	SS2119	2020-01	Non reactive	0	40 to 44	Male	0	1	4	50000	1	0	0	0	1	0	1	0	0	0	1	0	0	0	1	0	0	Pit latrine	Soil	0	0	0	0	1	0	1	0	0	0	0	0	1	259	-0.967938	-0.25119	0.486273	-0.873807	N
HH220	PT287	SS286	2019-07	Non reactive	1	40 to 44	Male	0	0	4	50000	1	0	0	0	1	0	1	0	0	0	1	0	0	0	1	0	0	Pit latrine	Soil	0	0	0	0	1	0	1	0	0	0	0	0	1	63	0.884068	0.467359	0.826354	-0.563151	N
HH220	PT227	SS140	2019-07	Unknown	0	15 to 19	Female	0	0	4	50000	1	0	0	0	1	0	1	0	0	0	1	0	0	0	1	0	0	Pit latrine	Soil	0	0	0	0	1	0	1	0	0	0	0	0	1	91	0.999991	0.00430354	0.008607	-0.999963	N
HH220	PT227	SS1760	2019-09	Unknown	0	15 to 19	Female	1	1	4	50000	1	0	0	0	1	0	1	0	0	0	1	0	0	0	1	0	0	Pit latrine	Soil	0	0	0	0	1	0	1	0	0	0	0	0	1	150	0.53073	-0.847541	-0.899631	0.436651	N
HH220	PT227	SS2156	2020-01	Unknown	0	15 to 19	Female	0	1	4	50000	1	0	0	0	1	0	1	0	0	0	1	0	0	0	1	0	0	Pit latrine	Soil	0	0	0	0	1	0	1	0	0	0	0	0	1	259	-0.967938	-0.25119	0.486273	-0.873807	N
HH220	PT227	SS1388	2019-07	Unknown	0	15 to 19	Female	0	0	4	50000	1	0	0	0	1	0	1	0	0	0	1	0	0	0	1	0	0	Pit latrine	Soil	0	0	0	0	1	0	1	0	0	0	0	0	1	63	0.884068	0.467359	0.826354	-0.563151	N
HH220	PT652	SS615	2019-07	Unknown	0	10 to 14	Female	0	0	4	50000	1	0	0	0	1	0	1	0	0	0	1	0	0	0	1	0	0	Pit latrine	Soil	0	0	0	0	1	0	1	0	0	0	0	0	1	91	0.999991	0.00430354	0.008607	-0.999963	N
HH220	PT652	SS1494	2019-09	Unknown	0	10 to 14	Female	0	0	4	50000	1	0	0	0	1	0	1	0	0	0	1	0	0	0	1	0	0	Pit latrine	Soil	0	0	0	0	1	0	1	0	0	0	0	0	1	150	0.53073	-0.847541	-0.899631	0.436651	N
HH220	PT652	SS1030	2020-01	Unknown	0	10 to 14	Female	1	0	4	50000	1	0	0	0	1	0	1	0	0	0	1	0	0	0	1	0	0	Pit latrine	Soil	0	0	0	0	1	0	1	0	0	0	0	0	1	259	-0.967938	-0.25119	0.486273	-0.873807	N
HH220	PT652	SS732	2019-07	Unknown	0	10 to 14	Female	0	0	4	50000	1	0	0	0	1	0	1	0	0	0	1	0	0	0	1	0	0	Pit latrine	Soil	0	0	0	0	1	0	1	0	0	0	0	0	1	63	0.884068	0.467359	0.826354	-0.563151	N
HH220	PT888	SS2188	2019-07	Unknown	0	5 to 9	Male	0	0	4	50000	1	0	0	0	1	0	1	0	0	0	1	0	0	0	1	0	0	Pit latrine	Soil	0	0	0	0	1	0	1	0	0	0	0	0	1	91	0.999991	0.00430354	0.008607	-0.999963	N
HH220	PT888	SS331	2019-09	Unknown	0	5 to 9	Male	0	0	4	50000	1	0	0	0	1	0	1	0	0	0	1	0	0	0	1	0	0	Pit latrine	Soil	0	0	0	0	1	0	1	0	0	0	0	0	1	150	0.53073	-0.847541	-0.899631	0.436651	N
HH220	PT888	SS74	2020-01	Unknown	0	5 to 9	Male	0	0	4	50000	1	0	0	0	1	0	1	0	0	0	1	0	0	0	1	0	0	Pit latrine	Soil	0	0	0	0	1	0	1	0	0	0	0	0	1	259	-0.967938	-0.25119	0.486273	-0.873807	N
HH220	PT888	SS1247	2019-07	Unknown	0	5 to 9	Male	0	1	4	50000	1	0	0	0	1	0	1	0	0	0	1	0	0	0	1	0	0	Pit latrine	Soil	0	0	0	0	1	0	1	0	0	0	0	0	1	63	0.884068	0.467359	0.826354	-0.563151	N
HH81	PT207	SS728	2019-08	Non reactive	0	65 to 69	Female	1	0	4	20000	1	0	0	0	1	1	0	1	0	0	1	0	0	0	1	0	0	Pit latrine	Soil	0	0	0	0	0	0	1	1	0	1	1	0	0	105	0.972118	-0.234491	-0.455907	-0.890028	N
HH81	PT207	SS1402	2020-01	Non reactive	0	65 to 69	Female	1	0	4	20000	1	0	0	0	1	1	0	1	0	0	1	0	0	0	1	0	0	Pit latrine	Soil	0	0	0	0	0	0	1	1	0	1	1	0	0	267	-0.993257	-0.115935	0.230306	-0.973118	N
HH81	PT207	SS1630	2019-07	Non reactive	0	65 to 69	Female	0	0	4	20000	1	0	0	0	1	1	0	1	0	0	1	0	0	0	1	0	0	Pit latrine	Soil	0	0	0	0	0	0	1	1	0	1	1	0	0	77	0.970064	0.24285	0.47116	-0.882048	N
HH81	PT462	SS628	2019-08	Non reactive	0	70 to 74	Male	0	0	4	20000	1	0	0	0	1	1	0	1	0	0	1	0	0	0	1	0	0	Pit latrine	Soil	0	0	0	0	0	0	1	1	0	1	1	0	0	105	0.972118	-0.234491	-0.455907	-0.890028	N
HH81	PT462	SS376	2020-01	Non reactive	0	70 to 74	Male	1	0	4	20000	1	0	0	0	1	1	0	1	0	0	1	0	0	0	1	0	0	Pit latrine	Soil	0	0	0	0	0	0	1	1	0	1	1	0	0	267	-0.993257	-0.115935	0.230306	-0.973118	N
HH81	PT462	SS2296	2019-07	Non reactive	0	70 to 74	Male	0	0	4	20000	1	0	0	0	1	1	0	1	0	0	1	0	0	0	1	0	0	Pit latrine	Soil	0	0	0	0	0	0	1	1	0	1	1	0	0	77	0.970064	0.24285	0.47116	-0.882048	N
HH81	PT56	SS796	2019-08	Non reactive	0	30 to 34	Male	1	0	4	20000	1	0	0	0	1	1	0	1	0	0	1	0	0	0	1	0	0	Pit latrine	Soil	0	0	0	0	0	0	1	1	0	1	1	0	0	105	0.972118	-0.234491	-0.455907	-0.890028	N
HH81	PT56	SS2123	2019-07	Non reactive	1	30 to 34	Male	0	0	4	20000	1	0	0	0	1	1	0	1	0	0	1	0	0	0	1	0	0	Pit latrine	Soil	0	0	0	0	0	0	1	1	0	1	1	0	0	77	0.970064	0.24285	0.47116	-0.882048	N
HH81	PT23	SS1188	2019-08	Unknown	0	25 to 29	Male	1	0	4	20000	1	0	0	0	1	1	0	1	0	0	1	0	0	0	1	0	0	Pit latrine	Soil	0	0	0	0	0	0	1	1	0	1	1	0	0	105	0.972118	-0.234491	-0.455907	-0.890028	N
HH81	PT23	SS119	2020-01	Unknown	0	25 to 29	Male	0	0	4	20000	1	0	0	0	1	1	0	1	0	0	1	0	0	0	1	0	0	Pit latrine	Soil	0	0	0	0	0	0	1	1	0	1	1	0	0	267	-0.993257	-0.115935	0.230306	-0.973118	N
HH81	PT23	SS2076	2019-07	Unknown	1	25 to 29	Male	1	0	4	20000	1	0	0	0	1	1	0	1	0	0	1	0	0	0	1	0	0	Pit latrine	Soil	0	0	0	0	0	0	1	1	0	1	1	0	0	77	0.970064	0.24285	0.47116	-0.882048	N
HH193	PT257	SS2212	2019-08	Non reactive	0	45 to 49	Female	0	0	5	30000	0	0	0	0	1	1	0	1	0	0	0	0	0	0	0	0	0	No toilet	No toilet	0	0	0	0	0	0	1	1	0	1	1	1	1	119	0.888057	-0.459733	-0.816538	-0.577292	N
HH193	PT257	SS94	2019-10	Non reactive	0	45 to 49	Female	1	0	5	30000	0	0	0	0	1	1	0	1	0	0	0	0	0	0	0	0	0	No toilet	No toilet	0	0	0	0	0	0	1	1	0	1	1	1	1	177	0.0945368	-0.995521	-0.188227	0.982126	N
HH193	PT257	SS2261	2020-01	Non reactive	1	45 to 49	Female	0	0	5	30000	0	0	0	0	1	1	0	1	0	0	0	0	0	0	0	0	0	No toilet	No toilet	0	0	0	0	0	0	1	1	0	1	1	1	1	273	-0.999917	-0.0129103	0.0258184	-0.999667	N
HH193	PT257	SS1159	2019-07	Non reactive	1	45 to 49	Female	0	0	5	30000	0	0	0	0	1	1	0	1	0	0	0	0	0	0	0	0	0	No toilet	No toilet	0	0	0	0	0	0	1	1	0	1	1	1	1	84	0.992222	0.124479	0.247022	-0.96901	N
HH193	PT552	SS1212	2019-08	Non reactive	0	15 to 19	Female	0	0	5	30000	0	0	0	0	1	1	0	1	0	0	0	0	0	0	0	0	0	No toilet	No toilet	0	0	0	0	0	0	1	1	0	1	1	1	1	119	0.888057	-0.459733	-0.816538	-0.577292	N
HH193	PT552	SS75	2019-10	Non reactive	0	15 to 19	Female	1	0	5	30000	0	0	0	0	1	1	0	1	0	0	0	0	0	0	0	0	0	No toilet	No toilet	0	0	0	0	0	0	1	1	0	1	1	1	1	177	0.0945368	-0.995521	-0.188227	0.982126	N
HH193	PT552	SS1005	2020-01	Non reactive	0	15 to 19	Female	0	0	5	30000	0	0	0	0	1	1	0	1	0	0	0	0	0	0	0	0	0	No toilet	No toilet	0	0	0	0	0	0	1	1	0	1	1	1	1	273	-0.999917	-0.0129103	0.0258184	-0.999667	N
HH193	PT552	SS212	2019-07	Non reactive	1	15 to 19	Female	0	0	5	30000	0	0	0	0	1	1	0	1	0	0	0	0	0	0	0	0	0	No toilet	No toilet	0	0	0	0	0	0	1	1	0	1	1	1	1	84	0.992222	0.124479	0.247022	-0.96901	N
HH193	PT196	SS1582	2019-08	Unknown	0	5 to 9	Female	0	1	5	30000	0	0	0	0	1	1	0	1	0	0	0	0	0	0	0	0	0	No toilet	No toilet	0	0	0	0	0	0	1	1	0	1	1	1	1	119	0.888057	-0.459733	-0.816538	-0.577292	N
HH193	PT196	SS1042	2020-01	Unknown	0	5 to 9	Female	0	0	5	30000	0	0	0	0	1	1	0	1	0	0	0	0	0	0	0	0	0	No toilet	No toilet	0	0	0	0	0	0	1	1	0	1	1	1	1	273	-0.999917	-0.0129103	0.0258184	-0.999667	N
HH193	PT196	SS2338	2019-07	Unknown	1	5 to 9	Female	0	0	5	30000	0	0	0	0	1	1	0	1	0	0	0	0	0	0	0	0	0	No toilet	No toilet	0	0	0	0	0	0	1	1	0	1	1	1	1	84	0.992222	0.124479	0.247022	-0.96901	N
HH193	PT869	SS1041	2019-08	Unknown	0	5 to 9	Male	0	0	5	30000	0	0	0	0	1	1	0	1	0	0	0	0	0	0	0	0	0	No toilet	No toilet	0	0	0	0	0	0	1	1	0	1	1	1	1	119	0.888057	-0.459733	-0.816538	-0.577292	N
HH193	PT869	SS238	2019-10	Unknown	0	5 to 9	Male	1	0	5	30000	0	0	0	0	1	1	0	1	0	0	0	0	0	0	0	0	0	No toilet	No toilet	0	0	0	0	0	0	1	1	0	1	1	1	1	177	0.0945368	-0.995521	-0.188227	0.982126	N
HH193	PT869	SS2246	2020-01	Unknown	0	5 to 9	Male	0	0	5	30000	0	0	0	0	1	1	0	1	0	0	0	0	0	0	0	0	0	No toilet	No toilet	0	0	0	0	0	0	1	1	0	1	1	1	1	273	-0.999917	-0.0129103	0.0258184	-0.999667	N
HH193	PT869	SS1354	2019-07	Unknown	1	5 to 9	Male	1	1	5	30000	0	0	0	0	1	1	0	1	0	0	0	0	0	0	0	0	0	No toilet	No toilet	0	0	0	0	0	0	1	1	0	1	1	1	1	84	0.992222	0.124479	0.247022	-0.96901	N
HH193	PT622	SS320	2019-08	Unknown	0	0 to 4	Male	0	0	5	30000	0	0	0	0	1	1	0	1	0	0	0	0	0	0	0	0	0	No toilet	No toilet	0	0	0	0	0	0	1	1	0	1	1	1	1	119	0.888057	-0.459733	-0.816538	-0.577292	N
HH193	PT622	SS1335	2019-10	Unknown	0	0 to 4	Male	0	0	5	30000	0	0	0	0	1	1	0	1	0	0	0	0	0	0	0	0	0	No toilet	No toilet	0	0	0	0	0	0	1	1	0	1	1	1	1	177	0.0945368	-0.995521	-0.188227	0.982126	N
HH193	PT622	SS1504	2020-01	Unknown	0	0 to 4	Male	0	0	5	30000	0	0	0	0	1	1	0	1	0	0	0	0	0	0	0	0	0	No toilet	No toilet	0	0	0	0	0	0	1	1	0	1	1	1	1	273	-0.999917	-0.0129103	0.0258184	-0.999667	N
HH193	PT622	SS976	2019-07	Unknown	1	0 to 4	Male	0	0	5	30000	0	0	0	0	1	1	0	1	0	0	0	0	0	0	0	0	0	No toilet	No toilet	0	0	0	0	0	0	1	1	0	1	1	1	1	84	0.992222	0.124479	0.247022	-0.96901	N
HH121	PT134	SS883	2019-09	Reactive	0	30 to 34	Female	0	0	5	50000	1	0	0	0	1	0	1	0	0	1	0	0	0	0	0	0	0	No toilet	No toilet	0	0	0	1	1	0	1	1	1	0	0	1	1	129	0.796183	-0.605056	-0.963471	-0.267814	N
HH121	PT134	SS984	2020-02	Reactive	0	30 to 34	Female	0	0	5	50000	1	0	0	0	1	0	1	0	0	1	0	0	0	0	0	0	0	No toilet	No toilet	0	0	0	1	1	0	1	1	1	0	0	1	1	283	-0.987349	0.158559	-0.313107	-0.949718	N
HH121	PT134	SS1036	2019-08	Reactive	0	30 to 34	Female	0	0	5	50000	1	0	0	0	1	0	1	0	0	1	0	0	0	0	0	0	0	No toilet	No toilet	0	0	0	1	1	0	1	1	1	0	0	1	1	99	0.991114	-0.133015	-0.263665	-0.964614	N
HH121	PT820	SS1878	2019-09	Non reactive	0	10 to 14	Female	0	0	5	50000	1	0	0	0	1	0	1	0	0	1	0	0	0	0	0	0	0	No toilet	No toilet	0	0	0	1	1	0	1	1	1	0	0	1	1	129	0.796183	-0.605056	-0.963471	-0.267814	N
HH121	PT820	SS80	2020-02	Non reactive	0	10 to 14	Female	0	0	5	50000	1	0	0	0	1	0	1	0	0	1	0	0	0	0	0	0	0	No toilet	No toilet	0	0	0	1	1	0	1	1	1	0	0	1	1	283	-0.987349	0.158559	-0.313107	-0.949718	N
HH121	PT820	SS1342	2019-08	Non reactive	1	10 to 14	Female	0	0	5	50000	1	0	0	0	1	0	1	0	0	1	0	0	0	0	0	0	0	No toilet	No toilet	0	0	0	1	1	0	1	1	1	0	0	1	1	99	0.991114	-0.133015	-0.263665	-0.964614	N
HH121	PT781	SS2432	2019-09	Non reactive	0	0 to 4	Male	0	0	5	50000	1	0	0	0	1	0	1	0	0	1	0	0	0	0	0	0	0	No toilet	No toilet	0	0	0	1	1	0	1	1	1	0	0	1	1	129	0.796183	-0.605056	-0.963471	-0.267814	N
HH121	PT781	SS2283	2020-02	Non reactive	0	0 to 4	Male	1	0	5	50000	1	0	0	0	1	0	1	0	0	1	0	0	0	0	0	0	0	No toilet	No toilet	0	0	0	1	1	0	1	1	1	0	0	1	1	283	-0.987349	0.158559	-0.313107	-0.949718	N
HH121	PT781	SS236	2019-08	Non reactive	0	0 to 4	Male	0	0	5	50000	1	0	0	0	1	0	1	0	0	1	0	0	0	0	0	0	0	No toilet	No toilet	0	0	0	1	1	0	1	1	1	0	0	1	1	99	0.991114	-0.133015	-0.263665	-0.964614	N
HH121	PT700	SS1003	2019-09	Unknown	1	10 to 14	Male	0	0	5	50000	1	0	0	0	1	0	1	0	0	1	0	0	0	0	0	0	0	No toilet	No toilet	0	0	0	1	1	0	1	1	1	0	0	1	1	129	0.796183	-0.605056	-0.963471	-0.267814	N
HH121	PT700	SS2490	2020-02	Unknown	0	10 to 14	Male	0	0	5	50000	1	0	0	0	1	0	1	0	0	1	0	0	0	0	0	0	0	No toilet	No toilet	0	0	0	1	1	0	1	1	1	0	0	1	1	283	-0.987349	0.158559	-0.313107	-0.949718	N
HH121	PT700	SS1282	2019-08	Unknown	0	10 to 14	Male	1	0	5	50000	1	0	0	0	1	0	1	0	0	1	0	0	0	0	0	0	0	No toilet	No toilet	0	0	0	1	1	0	1	1	1	0	0	1	1	99	0.991114	-0.133015	-0.263665	-0.964614	N
HH150	PT629	SS1934	2019-09	Non reactive	0	35 to 39	Male	1	0	3	30000	1	0	1	0	1	1	1	0	0	0	0	0	0	0	0	0	0	Pit latrine	Concwood	0	0	0	1	0	0	1	1	1	0	1	1	0	143	0.628763	-0.777597	-0.977848	0.209315	N
HH150	PT629	SS1610	2019-10	Non reactive	0	35 to 39	Male	0	0	3	30000	1	0	1	0	1	1	1	0	0	0	0	0	0	0	0	0	0	Pit latrine	Concwood	0	0	0	1	0	0	1	1	1	0	1	1	0	177	0.0945368	-0.995521	-0.188227	0.982126	N
HH150	PT629	SS1593	2019-08	Non reactive	0	35 to 39	Male	0	0	3	30000	1	0	1	0	1	1	1	0	0	0	0	0	0	0	0	0	0	Pit latrine	Concwood	0	0	0	1	0	0	1	1	1	0	1	1	0	112	0.936881	-0.349647	-0.655156	-0.755493	N
HH150	PT33	SS2187	2019-09	Non reactive	0	20 to 24	Male	1	0	3	30000	1	0	1	0	1	1	1	0	0	0	0	0	0	0	0	0	0	Pit latrine	Concwood	0	0	0	1	0	0	1	1	1	0	1	1	0	143	0.628763	-0.777597	-0.977848	0.209315	N
HH150	PT33	SS1646	2019-10	Non reactive	0	20 to 24	Male	1	0	3	30000	1	0	1	0	1	1	1	0	0	0	0	0	0	0	0	0	0	Pit latrine	Concwood	0	0	0	1	0	0	1	1	1	0	1	1	0	177	0.0945368	-0.995521	-0.188227	0.982126	N
HH150	PT669	SS1356	2019-10	Non reactive	0	15 to 19	Male	1	0	3	30000	1	0	1	0	1	1	1	0	0	0	0	0	0	0	0	0	0	Pit latrine	Concwood	0	0	0	1	0	0	1	1	1	0	1	1	0	177	0.0945368	-0.995521	-0.188227	0.982126	N
HH150	PT669	SS678	2019-08	Non reactive	0	15 to 19	Male	1	1	3	30000	1	0	1	0	1	1	1	0	0	0	0	0	0	0	0	0	0	Pit latrine	Concwood	0	0	0	1	0	0	1	1	1	0	1	1	0	112	0.936881	-0.349647	-0.655156	-0.755493	N
HH12	PT417	SS815	2019-10	Non reactive	0	20 to 24	Female	1	0	6	35000	1	1	1	0	1	0	1	0	0	0	0	0	0	0	0	0	0	Pit latrine	Concwood	0	0	1	1	1	0	1	1	0	0	1	0	1	157	0.425	-0.905193	-0.769415	0.638749	N
HH12	PT417	SS1117	2019-11	Non reactive	0	20 to 24	Female	1	0	6	35000	1	1	1	0	1	0	1	0	0	0	0	0	0	0	0	0	0	Pit latrine	Concwood	0	0	1	1	1	0	1	1	0	0	1	0	1	213	-0.501242	-0.865307	0.867456	0.497513	N
HH12	PT417	SS1406	2020-03	Non reactive	0	20 to 24	Female	1	0	6	35000	1	1	1	0	1	0	1	0	0	0	0	0	0	0	0	0	0	Pit latrine	Concwood	0	0	1	1	1	0	1	1	0	0	1	0	1	315	-0.758306	0.651899	-0.988678	-0.150055	N
HH12	PT417	SS1719	2019-09	Non reactive	1	20 to 24	Female	0	0	6	35000	1	1	1	0	1	0	1	0	0	0	0	0	0	0	0	0	0	Pit latrine	Concwood	0	0	1	1	1	0	1	1	0	0	1	0	1	126	0.826354	-0.563151	-0.930724	-0.365723	N
HH12	PT17	SS1995	2019-10	Unknown	0	5 to 9	Female	1	0	6	35000	1	1	1	0	1	0	1	0	0	0	0	0	0	0	0	0	0	Pit latrine	Concwood	0	0	1	1	1	0	1	1	0	0	1	0	1	157	0.425	-0.905193	-0.769415	0.638749	N
HH12	PT17	SS507	2019-11	Unknown	0	5 to 9	Female	1	0	6	35000	1	1	1	0	1	0	1	0	0	0	0	0	0	0	0	0	0	Pit latrine	Concwood	0	0	1	1	1	0	1	1	0	0	1	0	1	213	-0.501242	-0.865307	0.867456	0.497513	N
HH12	PT17	SS686	2020-03	Unknown	0	5 to 9	Female	0	0	6	35000	1	1	1	0	1	0	1	0	0	0	0	0	0	0	0	0	0	Pit latrine	Concwood	0	0	1	1	1	0	1	1	0	0	1	0	1	315	-0.758306	0.651899	-0.988678	-0.150055	N
HH12	PT17	SS952	2019-09	Unknown	0	5 to 9	Female	0	0	6	35000	1	1	1	0	1	0	1	0	0	0	0	0	0	0	0	0	0	Pit latrine	Concwood	0	0	1	1	1	0	1	1	0	0	1	0	1	126	0.826354	-0.563151	-0.930724	-0.365723	N
HH12	PT512	SS449	2019-10	Unknown	0	0 to 4	Female	1	0	6	35000	1	1	1	0	1	0	1	0	0	0	0	0	0	0	0	0	0	Pit latrine	Concwood	0	0	1	1	1	0	1	1	0	0	1	0	1	157	0.425	-0.905193	-0.769415	0.638749	N
HH12	PT512	SS1633	2019-11	Unknown	0	0 to 4	Female	1	1	6	35000	1	1	1	0	1	0	1	0	0	0	0	0	0	0	0	0	0	Pit latrine	Concwood	0	0	1	1	1	0	1	1	0	0	1	0	1	213	-0.501242	-0.865307	0.867456	0.497513	N
HH12	PT512	SS217	2020-03	Unknown	0	0 to 4	Female	0	0	6	35000	1	1	1	0	1	0	1	0	0	0	0	0	0	0	0	0	0	Pit latrine	Concwood	0	0	1	1	1	0	1	1	0	0	1	0	1	315	-0.758306	0.651899	-0.988678	-0.150055	N
HH12	PT512	SS1124	2019-09	Unknown	0	0 to 4	Female	0	0	6	35000	1	1	1	0	1	0	1	0	0	0	0	0	0	0	0	0	0	Pit latrine	Concwood	0	0	1	1	1	0	1	1	0	0	1	0	1	126	0.826354	-0.563151	-0.930724	-0.365723	N
HH12	PT534	SS2044	2019-10	Non reactive	0	25 to 29	Female	0	0	6	35000	1	1	1	0	1	0	1	0	0	0	0	0	0	0	0	0	0	Pit latrine	Concwood	0	0	1	1	1	0	1	1	0	0	1	0	1	157	0.425	-0.905193	-0.769415	0.638749	N
HH12	PT534	SS2227	2019-11	Non reactive	0	25 to 29	Female	0	0	6	35000	1	1	1	0	1	0	1	0	0	0	0	0	0	0	0	0	0	Pit latrine	Concwood	0	0	1	1	1	0	1	1	0	0	1	0	1	213	-0.501242	-0.865307	0.867456	0.497513	N
HH12	PT534	SS358	2020-03	Non reactive	0	25 to 29	Female	1	0	6	35000	1	1	1	0	1	0	1	0	0	0	0	0	0	0	0	0	0	Pit latrine	Concwood	0	0	1	1	1	0	1	1	0	0	1	0	1	315	-0.758306	0.651899	-0.988678	-0.150055	N
HH12	PT534	SS672	2019-09	Non reactive	0	25 to 29	Female	1	0	6	35000	1	1	1	0	1	0	1	0	0	0	0	0	0	0	0	0	0	Pit latrine	Concwood	0	0	1	1	1	0	1	1	0	0	1	0	1	126	0.826354	-0.563151	-0.930724	-0.365723	N
HH170	PT762	SS1739	2019-10	Non reactive	0	40 to 44	Female	0	0	5	20000	1	0	1	0	1	0	1	0	0	0	0	0	0	0	0	1	1	Pit latrine	Concwood	0	0	0	1	1	0	1	1	1	0	0	1	1	161	0.361714	-0.932289	-0.674444	0.738326	N
HH170	PT762	SS1595	2019-12	Non reactive	0	40 to 44	Female	1	1	5	20000	1	0	1	0	1	0	1	0	0	0	0	0	0	0	0	1	1	Pit latrine	Concwood	0	0	0	1	1	0	1	1	1	0	0	1	1	226	-0.680773	-0.732494	0.997325	0.0730951	N
HH170	PT762	SS816	2019-09	Non reactive	1	40 to 44	Female	1	0	5	20000	1	0	1	0	1	0	1	0	0	0	0	0	0	0	0	1	1	Pit latrine	Concwood	0	0	0	1	1	0	1	1	1	0	0	1	1	133	0.752667	-0.658402	-0.991114	-0.133015	N
HH170	PT4	SS654	2019-12	Non reactive	0	5 to 9	Female	0	0	5	20000	1	0	1	0	1	0	1	0	0	0	0	0	0	0	0	1	1	Pit latrine	Concwood	0	0	0	1	1	0	1	1	1	0	0	1	1	226	-0.680773	-0.732494	0.997325	0.0730951	N
HH170	PT4	SS2206	2019-09	Non reactive	0	5 to 9	Female	0	0	5	20000	1	0	1	0	1	0	1	0	0	0	0	0	0	0	0	1	1	Pit latrine	Concwood	0	0	0	1	1	0	1	1	1	0	0	1	1	133	0.752667	-0.658402	-0.991114	-0.133015	N
HH170	PT854	SS1096	2019-10	Unknown	0	55 to 59	Male	0	0	5	20000	1	0	1	0	1	0	1	0	0	0	0	0	0	0	0	1	1	Pit latrine	Concwood	0	0	0	1	1	0	1	1	1	0	0	1	1	161	0.361714	-0.932289	-0.674444	0.738326	N
HH170	PT854	SS2239	2019-09	Unknown	0	55 to 59	Male	0	0	5	20000	1	0	1	0	1	0	1	0	0	0	0	0	0	0	0	1	1	Pit latrine	Concwood	0	0	0	1	1	0	1	1	1	0	0	1	1	133	0.752667	-0.658402	-0.991114	-0.133015	N
HH170	PT661	SS730	2019-12	Unknown	0	5 to 9	Male	1	0	5	20000	1	0	1	0	1	0	1	0	0	0	0	0	0	0	0	1	1	Pit latrine	Concwood	0	0	0	1	1	0	1	1	1	0	0	1	1	226	-0.680773	-0.732494	0.997325	0.0730951	N
HH195	PT659	SS724	2019-11	Non reactive	0	20 to 24	Female	1	0	3	25000	1	0	0	0	1	1	0	1	1	1	0	0	0	0	0	0	0	Pit latrine	Concwood	0	0	1	0	1	0	1	1	0	0	0	0	0	189	-0.111659	-0.993747	0.221922	0.975065	N
HH195	PT659	SS1257	2019-10	Non reactive	0	20 to 24	Female	0	0	3	25000	1	0	0	0	1	1	0	1	1	1	0	0	0	0	0	0	0	Pit latrine	Concwood	0	0	1	0	1	0	1	1	0	0	0	0	0	161	0.361714	-0.932289	-0.674444	0.738326	N
HH195	PT320	SS839	2019-11	Non reactive	0	30 to 34	Female	1	0	3	25000	1	0	0	0	1	1	0	1	1	1	0	0	0	0	0	0	0	Pit latrine	Concwood	0	0	1	0	1	0	1	1	0	0	0	0	0	199	-0.280231	-0.959933	0.538005	0.842942	N
HH195	PT320	SS1748	2020-03	Non reactive	0	30 to 34	Female	1	0	3	25000	1	0	0	0	1	1	0	1	1	1	0	0	0	0	0	0	0	Pit latrine	Concwood	0	0	1	0	1	0	1	1	0	0	0	0	0	336	-0.478734	0.87796	-0.840618	0.541628	N
HH195	PT320	SS433	2019-11	Non reactive	0	30 to 34	Female	0	0	3	25000	1	0	0	0	1	1	0	1	1	1	0	0	0	0	0	0	0	Pit latrine	Concwood	0	0	1	0	1	0	1	1	0	0	0	0	0	196	-0.230306	-0.973118	0.448229	0.893919	N
HH195	PT688	SS1726	2019-11	Unknown	0	0 to 4	Male	1	0	3	25000	1	0	0	0	1	1	0	1	1	1	0	0	0	0	0	0	0	Pit latrine	Concwood	0	0	1	0	1	0	1	1	0	0	0	0	0	189	-0.111659	-0.993747	0.221922	0.975065	N
HH195	PT688	SS904	2020-03	Unknown	0	0 to 4	Male	0	0	3	25000	1	0	0	0	1	1	0	1	1	1	0	0	0	0	0	0	0	Pit latrine	Concwood	0	0	1	0	1	0	1	1	0	0	0	0	0	336	-0.478734	0.87796	-0.840618	0.541628	N
HH195	PT688	SS1326	2019-10	Unknown	0	0 to 4	Male	0	0	3	25000	1	0	0	0	1	1	0	1	1	1	0	0	0	0	0	0	0	Pit latrine	Concwood	0	0	1	0	1	0	1	1	0	0	0	0	0	161	0.361714	-0.932289	-0.674444	0.738326	N
HH69	PT645	SS2149	2019-11	Non reactive	0	20 to 24	Male	0	0	5	30000	1	0	1	0	1	1	1	0	0	1	0	0	0	0	0	0	0	Pit latrine	Concwood	1	0	0	1	0	0	1	1	1	0	1	0	1	212	-0.486273	-0.873807	0.849817	0.527078	N
HH69	PT645	SS2199	2020-01	Non reactive	0	20 to 24	Male	0	0	5	30000	1	0	1	0	1	1	1	0	0	1	0	0	0	0	0	0	0	Pit latrine	Concwood	1	0	0	1	0	0	1	1	1	0	1	0	1	273	-0.999917	-0.0129103	0.0258184	-0.999667	N
HH69	PT645	SS1508	2020-03	Non reactive	0	20 to 24	Male	0	0	5	30000	1	0	1	0	1	1	1	0	0	1	0	0	0	0	0	0	0	Pit latrine	Concwood	1	0	0	1	0	0	1	1	1	0	1	0	1	337	-0.46355	0.886071	-0.821477	0.570242	N
HH69	PT645	SS520	2019-10	Non reactive	0	20 to 24	Male	1	0	5	30000	1	0	1	0	1	1	1	0	0	1	0	0	0	0	0	0	0	Pit latrine	Concwood	1	0	0	1	0	0	1	1	1	0	1	0	1	182	0.008607	-0.999963	-0.0172134	0.999852	N
HH69	PT150	SS1173	2019-11	Non reactive	0	20 to 24	Male	0	1	5	30000	1	0	1	0	1	1	1	0	0	1	0	0	0	0	0	0	0	Pit latrine	Concwood	1	0	0	1	0	0	1	1	1	0	1	0	1	212	-0.486273	-0.873807	0.849817	0.527078	N
HH69	PT150	SS1896	2019-10	Non reactive	0	20 to 24	Male	1	1	5	30000	1	0	1	0	1	1	1	0	0	1	0	0	0	0	0	0	0	Pit latrine	Concwood	1	0	0	1	0	0	1	1	1	0	1	0	1	182	0.008607	-0.999963	-0.0172134	0.999852	N
HH226	PT65	SS1399	2019-12	Non reactive	0	35 to 39	Female	0	1	7	152	1	0	0	0	1	0	1	0	0	0	0	0	0	0	0	0	0	Pit latrine	Concwood	0	1	1	1	1	0	1	1	0	0	0	0	1	221	-0.615285	-0.788305	0.970064	0.24285	N
HH226	PT65	SS2248	2020-03	Non reactive	0	35 to 39	Female	1	1	7	152	1	0	0	0	1	0	1	0	0	0	0	0	0	0	0	0	0	Pit latrine	Concwood	0	1	1	1	1	0	1	1	0	0	0	0	1	315	-0.758306	0.651899	-0.988678	-0.150055	N
HH226	PT65	SS1347	2019-09	Non reactive	1	35 to 39	Female	0	0	7	152	1	0	0	0	1	0	1	0	0	0	0	0	0	0	0	0	0	Pit latrine	Concwood	0	1	1	1	1	0	1	1	0	0	0	0	1	136	0.717677	-0.696376	-0.999546	-0.0301203	N
HH226	PT387	SS1774	2020-03	Non reactive	0	15 to 19	Female	1	1	7	152	1	0	0	0	1	0	1	0	0	0	0	0	0	0	0	0	0	Pit latrine	Concwood	0	1	1	1	1	0	1	1	0	0	0	0	1	315	-0.758306	0.651899	-0.988678	-0.150055	N
HH226	PT387	SS1701	2019-09	Non reactive	1	15 to 19	Female	1	0	7	152	1	0	0	0	1	0	1	0	0	0	0	0	0	0	0	0	0	Pit latrine	Concwood	0	1	1	1	1	0	1	1	0	0	0	0	1	136	0.717677	-0.696376	-0.999546	-0.0301203	N
HH226	PT881	SS1679	2019-12	Unknown	0	5 to 9	Female	0	0	7	152	1	0	0	0	1	0	1	0	0	0	0	0	0	0	0	0	0	Pit latrine	Concwood	0	1	1	1	1	0	1	1	0	0	0	0	1	221	-0.615285	-0.788305	0.970064	0.24285	N
HH226	PT387	SS699	2019-12	Non reactive	0	15 to 19	Female	0	1	7	152	1	0	0	0	1	0	1	0	0	0	0	0	0	0	0	0	0	Pit latrine	Concwood	0	1	1	1	1	0	1	1	0	0	0	0	1	221	-0.615285	-0.788305	0.970064	0.24285	N
HH226	PT881	SS842	2019-09	Unknown	0	5 to 9	Female	0	0	7	152	1	0	0	0	1	0	1	0	0	0	0	0	0	0	0	0	0	Pit latrine	Concwood	0	1	1	1	1	0	1	1	0	0	0	0	1	136	0.717677	-0.696376	-0.999546	-0.0301203	N
HH226	PT311	SS244	2019-12	Unknown	0	5 to 9	Male	0	0	7	152	1	0	0	0	1	0	1	0	0	0	0	0	0	0	0	0	0	Pit latrine	Concwood	0	1	1	1	1	0	1	1	0	0	0	0	1	221	-0.615285	-0.788305	0.970064	0.24285	N
HH226	PT311	SS341	2020-03	Unknown	0	5 to 9	Male	1	1	7	152	1	0	0	0	1	0	1	0	0	0	0	0	0	0	0	0	0	Pit latrine	Concwood	0	1	1	1	1	0	1	1	0	0	0	0	1	315	-0.758306	0.651899	-0.988678	-0.150055	N
HH226	PT881	SS795	2020-03	Unknown	0	5 to 9	Female	0	1	7	152	1	0	0	0	1	0	1	0	0	0	0	0	0	0	0	0	0	Pit latrine	Concwood	0	1	1	1	1	0	1	1	0	0	0	0	1	315	-0.758306	0.651899	-0.988678	-0.150055	N
HH226	PT311	SS64	2019-09	Unknown	0	5 to 9	Male	0	0	7	152	1	0	0	0	1	0	1	0	0	0	0	0	0	0	0	0	0	Pit latrine	Concwood	0	1	1	1	1	0	1	1	0	0	0	0	1	136	0.717677	-0.696376	-0.999546	-0.0301203	N
HH27	PT551	SS2375	2019-09	Non reactive	0	35 to 39	Female	1	0	7	1000	1	0	1	0	1	1	1	0	0	0	0	0	0	0	0	0	0	Pit latrine	Concwood	1	0	0	1	0	0	1	1	0	0	0	0	1	137	0.705584	-0.708627	-0.999991	0.00430354	N
HH27	PT163	SS884	2019-10	Non reactive	0	0 to 4	Female	0	0	7	1000	1	0	1	0	1	1	1	0	0	0	0	0	0	0	0	0	0	Pit latrine	Concwood	1	0	0	1	0	0	1	1	0	0	0	0	1	175	0.128748	-0.991677	-0.255353	0.966848	N
HH27	PT163	SS379	2019-09	Non reactive	1	0 to 4	Female	0	0	7	1000	1	0	1	0	1	1	1	0	0	0	0	0	0	0	0	0	0	Pit latrine	Concwood	1	0	0	1	0	0	1	1	0	0	0	0	1	137	0.705584	-0.708627	-0.999991	0.00430354	N
HH27	PT785	SS1721	2019-10	Unknown	0	0 to 4	Female	0	0	7	1000	1	0	1	0	1	1	1	0	0	0	0	0	0	0	0	0	0	Pit latrine	Concwood	1	0	0	1	0	0	1	1	0	0	0	0	1	175	0.128748	-0.991677	-0.255353	0.966848	N
HH27	PT785	SS1058	2019-09	Unknown	1	0 to 4	Female	0	0	7	1000	1	0	1	0	1	1	1	0	0	0	0	0	0	0	0	0	0	Pit latrine	Concwood	1	0	0	1	0	0	1	1	0	0	0	0	1	137	0.705584	-0.708627	-0.999991	0.00430354	N
HH27	PT335	SS2033	2019-09	Unknown	1	5 to 9	Female	0	0	7	1000	1	0	1	0	1	1	1	0	0	0	0	0	0	0	0	0	0	Pit latrine	Concwood	1	0	0	1	0	0	1	1	0	0	0	0	1	137	0.705584	-0.708627	-0.999991	0.00430354	N
HH27	PT551	SS759	2019-10	Non reactive	0	35 to 39	Female	0	0	7	1000	1	0	1	0	1	1	1	0	0	0	0	0	0	0	0	0	0	Pit latrine	Concwood	1	0	0	1	0	0	1	1	0	0	0	0	1	161	0.361714	-0.932289	-0.674444	0.738326	N
HH144	PT322	SS522	2019-10	Unknown	0	45 to 49	Female	1	0	8	40000	1	0	0	0	0	0	0	0	1	0	1	0	0	0	0	1	0	Pit latrine	Concwood	0	0	0	1	0	0	1	1	0	1	1	1	1	175	0.128748	-0.991677	-0.255353	0.966848	N
HH144	PT322	SS457	2019-12	Unknown	0	45 to 49	Female	1	0	8	40000	1	0	0	0	0	0	0	0	1	0	1	0	0	0	0	1	0	Pit latrine	Concwood	0	0	0	1	0	0	1	1	0	1	1	1	1	221	-0.615285	-0.788305	0.970064	0.24285	N
HH144	PT322	SS832	2020-03	Unknown	0	45 to 49	Female	1	0	8	40000	1	0	0	0	0	0	0	0	1	0	1	0	0	0	0	1	0	Pit latrine	Concwood	0	0	0	1	0	0	1	1	0	1	1	1	1	315	-0.758306	0.651899	-0.988678	-0.150055	N
HH144	PT607	SS20	2019-10	Unknown	0	15 to 19	Female	0	0	8	40000	1	0	0	0	0	0	0	0	1	0	1	0	0	0	0	1	0	Pit latrine	Concwood	0	0	0	1	0	0	1	1	0	1	1	1	1	175	0.128748	-0.991677	-0.255353	0.966848	N
HH144	PT607	SS1884	2019-12	Unknown	0	15 to 19	Female	1	0	8	40000	1	0	0	0	0	0	0	0	1	0	1	0	0	0	0	1	0	Pit latrine	Concwood	0	0	0	1	0	0	1	1	0	1	1	1	1	221	-0.615285	-0.788305	0.970064	0.24285	N
HH144	PT607	SS960	2020-03	Unknown	0	15 to 19	Female	1	1	8	40000	1	0	0	0	0	0	0	0	1	0	1	0	0	0	0	1	0	Pit latrine	Concwood	0	0	0	1	0	0	1	1	0	1	1	1	1	315	-0.758306	0.651899	-0.988678	-0.150055	N
HH144	PT322	SS673	2019-09	Unknown	0	45 to 49	Female	1	0	8	40000	1	0	0	0	0	0	0	0	1	0	1	0	0	0	0	1	0	Pit latrine	Concwood	0	0	0	1	0	0	1	1	0	1	1	1	1	140	0.668064	-0.744104	-0.994218	0.107381	N
HH144	PT511	SS639	2019-10	Unknown	0	5 to 9	Female	0	0	8	40000	1	0	0	0	0	0	0	0	1	0	1	0	0	0	0	1	0	Pit latrine	Concwood	0	0	0	1	0	0	1	1	0	1	1	1	1	175	0.128748	-0.991677	-0.255353	0.966848	N
HH144	PT511	SS854	2019-12	Unknown	0	5 to 9	Female	1	0	8	40000	1	0	0	0	0	0	0	0	1	0	1	0	0	0	0	1	0	Pit latrine	Concwood	0	0	0	1	0	0	1	1	0	1	1	1	1	221	-0.615285	-0.788305	0.970064	0.24285	N
HH144	PT511	SS809	2020-03	Unknown	0	5 to 9	Female	1	1	8	40000	1	0	0	0	0	0	0	0	1	0	1	0	0	0	0	1	0	Pit latrine	Concwood	0	0	0	1	0	0	1	1	0	1	1	1	1	315	-0.758306	0.651899	-0.988678	-0.150055	N
HH144	PT511	SS941	2019-09	Unknown	0	5 to 9	Female	0	0	8	40000	1	0	0	0	0	0	0	0	1	0	1	0	0	0	0	1	0	Pit latrine	Concwood	0	0	0	1	0	0	1	1	0	1	1	1	1	140	0.668064	-0.744104	-0.994218	0.107381	N
HH144	PT607	SS971	2019-09	Unknown	1	15 to 19	Female	0	0	8	40000	1	0	0	0	0	0	0	0	1	0	1	0	0	0	0	1	0	Pit latrine	Concwood	0	0	0	1	0	0	1	1	0	1	1	1	1	140	0.668064	-0.744104	-0.994218	0.107381	N
HH67	PT386	SS1659	2019-12	Non reactive	0	25 to 29	Female	1	1	4	120000	1	0	0	0	1	0	0	1	0	0	1	0	0	0	1	1	0	Pit latrine	Concwood	0	0	0	1	1	0	1	1	0	0	1	0	1	221	-0.615285	-0.788305	0.970064	0.24285	N
HH67	PT386	SS1225	2019-09	Non reactive	0	25 to 29	Female	0	0	4	120000	1	0	0	0	1	0	0	1	0	0	1	0	0	0	1	1	0	Pit latrine	Concwood	0	0	0	1	1	0	1	1	0	0	1	0	1	142	0.642055	-0.766659	-0.984474	0.175531	N
HH67	PT370	SS1622	2019-10	Non reactive	0	0 to 4	Female	1	0	4	120000	1	0	0	0	1	0	0	1	0	0	1	0	0	0	1	1	0	Pit latrine	Concwood	0	0	0	1	1	0	1	1	0	0	1	0	1	175	0.128748	-0.991677	-0.255353	0.966848	N
HH67	PT386	SS1647	2019-10	Non reactive	0	25 to 29	Female	1	0	4	120000	1	0	0	0	1	0	0	1	0	0	1	0	0	0	1	1	0	Pit latrine	Concwood	0	0	0	1	1	0	1	1	0	0	1	0	1	175	0.128748	-0.991677	-0.255353	0.966848	N
HH67	PT370	SS895	2019-09	Non reactive	1	0 to 4	Female	0	0	4	120000	1	0	0	0	1	0	0	1	0	0	1	0	0	0	1	1	0	Pit latrine	Concwood	0	0	0	1	1	0	1	1	0	0	1	0	1	142	0.642055	-0.766659	-0.984474	0.175531	N
HH67	PT812	SS2068	2019-10	Non reactive	0	10 to 14	Male	1	0	4	120000	1	0	0	0	1	0	0	1	0	0	1	0	0	0	1	1	0	Pit latrine	Concwood	0	0	0	1	1	0	1	1	0	0	1	0	1	175	0.128748	-0.991677	-0.255353	0.966848	N
HH67	PT812	SS527	2019-12	Non reactive	0	10 to 14	Male	1	0	4	120000	1	0	0	0	1	0	0	1	0	0	1	0	0	0	1	1	0	Pit latrine	Concwood	0	0	0	1	1	0	1	1	0	0	1	0	1	221	-0.615285	-0.788305	0.970064	0.24285	N
HH67	PT370	SS1617	2019-12	Non reactive	0	0 to 4	Female	0	0	4	120000	1	0	0	0	1	0	0	1	0	0	1	0	0	0	1	1	0	Pit latrine	Concwood	0	0	0	1	1	0	1	1	0	0	1	0	1	221	-0.615285	-0.788305	0.970064	0.24285	N
HH67	PT647	SS748	2019-12	Non reactive	0	40 to 44	Male	0	0	4	120000	1	0	0	0	1	0	0	1	0	0	1	0	0	0	1	1	0	Pit latrine	Concwood	0	0	0	1	1	0	1	1	0	0	1	0	1	221	-0.615285	-0.788305	0.970064	0.24285	N
HH67	PT647	SS1343	2019-09	Non reactive	0	40 to 44	Male	1	0	4	120000	1	0	0	0	1	0	0	1	0	0	1	0	0	0	1	1	0	Pit latrine	Concwood	0	0	0	1	1	0	1	1	0	0	1	0	1	148	0.559589	-0.82877	-0.927542	0.37372	N
HH67	PT647	SS221	2019-10	Non reactive	0	40 to 44	Male	1	0	4	120000	1	0	0	0	1	0	0	1	0	0	1	0	0	0	1	1	0	Pit latrine	Concwood	0	0	0	1	1	0	1	1	0	0	1	0	1	175	0.128748	-0.991677	-0.255353	0.966848	N
HH67	PT812	SS1200	2019-09	Non reactive	0	10 to 14	Male	0	0	4	120000	1	0	0	0	1	0	0	1	0	0	1	0	0	0	1	1	0	Pit latrine	Concwood	0	0	0	1	1	0	1	1	0	0	1	0	1	142	0.642055	-0.766659	-0.984474	0.175531	N
HH100	PT176	SS248	2019-09	Non reactive	0	45 to 49	Female	0	0	5	40000	1	0	1	0	1	0	1	0	0	1	0	0	0	0	0	0	0	Pit latrine	Concwood	0	0	0	1	1	0	1	1	1	0	1	1	1	143	0.628763	-0.777597	-0.977848	0.209315	N
HH100	PT176	SS1874	2020-03	Non reactive	0	45 to 49	Female	1	0	5	40000	1	0	1	0	1	0	1	0	0	1	0	0	0	0	0	0	0	Pit latrine	Concwood	0	0	0	1	1	0	1	1	1	0	1	1	1	317	-0.735417	0.677615	-0.996659	-0.0816764	N
HH100	PT154	SS127	2019-12	Non reactive	0	5 to 9	Male	1	0	5	40000	1	0	1	0	1	0	1	0	0	1	0	0	0	0	0	0	0	Pit latrine	Concwood	0	0	0	1	1	0	1	1	1	0	1	1	1	221	-0.615285	-0.788305	0.970064	0.24285	N
HH100	PT154	SS2055	2020-03	Non reactive	0	5 to 9	Male	1	0	5	40000	1	0	1	0	1	0	1	0	0	1	0	0	0	0	0	0	0	Pit latrine	Concwood	0	0	0	1	1	0	1	1	1	0	1	1	1	317	-0.735417	0.677615	-0.996659	-0.0816764	N
HH100	PT176	SS2362	2019-12	Non reactive	0	45 to 49	Female	0	0	5	40000	1	0	1	0	1	0	1	0	0	1	0	0	0	0	0	0	0	Pit latrine	Concwood	0	0	0	1	1	0	1	1	1	0	1	1	1	221	-0.615285	-0.788305	0.970064	0.24285	N
HH100	PT167	SS1264	2020-03	Unknown	0	5 to 9	Female	0	0	5	40000	1	0	1	0	1	0	1	0	0	1	0	0	0	0	0	0	0	Pit latrine	Concwood	0	0	0	1	1	0	1	1	1	0	1	1	1	317	-0.735417	0.677615	-0.996659	-0.0816764	N
HH100	PT167	SS524	2019-09	Unknown	0	5 to 9	Female	0	0	5	40000	1	0	1	0	1	0	1	0	0	1	0	0	0	0	0	0	0	Pit latrine	Concwood	0	0	0	1	1	0	1	1	1	0	1	1	1	143	0.628763	-0.777597	-0.977848	0.209315	N
HH100	PT154	SS762	2019-09	Non reactive	0	5 to 9	Male	0	0	5	40000	1	0	1	0	1	0	1	0	0	1	0	0	0	0	0	0	0	Pit latrine	Concwood	0	0	0	1	1	0	1	1	1	0	1	1	1	143	0.628763	-0.777597	-0.977848	0.209315	N
HH100	PT167	SS54	2019-12	Unknown	0	5 to 9	Female	0	0	5	40000	1	0	1	0	1	0	1	0	0	1	0	0	0	0	0	0	0	Pit latrine	Concwood	0	0	0	1	1	0	1	1	1	0	1	1	1	221	-0.615285	-0.788305	0.970064	0.24285	N
HH206	PT373	SS1916	2020-03	Non reactive	0	25 to 29	Female	0	1	5	50000	1	0	1	0	1	1	1	0	0	0	0	0	0	0	0	1	0	Pit latrine	Concwood	0	0	0	1	1	0	1	1	0	0	1	0	1	317	-0.735417	0.677615	-0.996659	-0.0816764	N
HH206	PT373	SS677	2019-10	Non reactive	0	25 to 29	Female	0	0	5	50000	1	0	1	0	1	1	1	0	0	0	0	0	0	0	0	1	0	Pit latrine	Concwood	0	0	0	1	1	0	1	1	0	0	1	0	1	183	-0.008607	-0.999963	0.0172134	0.999852	N
HH206	PT373	SS278	2019-12	Non reactive	0	25 to 29	Female	0	0	5	50000	1	0	1	0	1	1	1	0	0	0	0	0	0	0	0	1	0	Pit latrine	Concwood	0	0	0	1	1	0	1	1	0	0	1	0	1	226	-0.680773	-0.732494	0.997325	0.0730951	N
HH206	PT756	SS1759	2020-03	Unknown	0	5 to 9	Male	0	0	5	50000	1	0	1	0	1	1	1	0	0	0	0	0	0	0	0	1	0	Pit latrine	Concwood	0	0	0	1	1	0	1	1	0	0	1	0	1	317	-0.735417	0.677615	-0.996659	-0.0816764	N
HH206	PT756	SS434	2019-10	Unknown	0	5 to 9	Male	0	0	5	50000	1	0	1	0	1	1	1	0	0	0	0	0	0	0	0	1	0	Pit latrine	Concwood	0	0	0	1	1	0	1	1	0	0	1	0	1	183	-0.008607	-0.999963	0.0172134	0.999852	N
HH206	PT756	SS1075	2019-12	Unknown	0	5 to 9	Male	0	0	5	50000	1	0	1	0	1	1	1	0	0	0	0	0	0	0	0	1	0	Pit latrine	Concwood	0	0	0	1	1	0	1	1	0	0	1	0	1	226	-0.680773	-0.732494	0.997325	0.0730951	N
HH206	PT228	SS463	2020-03	Unknown	0	5 to 9	Female	0	0	5	50000	1	0	1	0	1	1	1	0	0	0	0	0	0	0	0	1	0	Pit latrine	Concwood	0	0	0	1	1	0	1	1	0	0	1	0	1	317	-0.735417	0.677615	-0.996659	-0.0816764	N
HH206	PT228	SS2172	2019-09	Unknown	0	5 to 9	Female	1	0	5	50000	1	0	1	0	1	1	1	0	0	0	0	0	0	0	0	1	0	Pit latrine	Concwood	0	0	0	1	1	0	1	1	0	0	1	0	1	147	0.573772	-0.819015	-0.939856	0.341571	N
HH206	PT756	SS2147	2019-09	Unknown	0	5 to 9	Male	0	0	5	50000	1	0	1	0	1	1	1	0	0	0	0	0	0	0	0	1	0	Pit latrine	Concwood	0	0	0	1	1	0	1	1	0	0	1	0	1	147	0.573772	-0.819015	-0.939856	0.341571	N
HH206	PT373	SS1308	2019-09	Non reactive	0	25 to 29	Female	0	0	5	50000	1	0	1	0	1	1	1	0	0	0	0	0	0	0	0	1	0	Pit latrine	Concwood	0	0	0	1	1	0	1	1	0	0	1	0	1	147	0.573772	-0.819015	-0.939856	0.341571	N
HH206	PT228	SS1357	2019-12	Unknown	0	5 to 9	Female	0	0	5	50000	1	0	1	0	1	1	1	0	0	0	0	0	0	0	0	1	0	Pit latrine	Concwood	0	0	0	1	1	0	1	1	0	0	1	0	1	226	-0.680773	-0.732494	0.997325	0.0730951	N
HH206	PT228	SS600	2019-10	Unknown	0	5 to 9	Female	0	0	5	50000	1	0	1	0	1	1	1	0	0	0	0	0	0	0	0	1	0	Pit latrine	Concwood	0	0	0	1	1	0	1	1	0	0	1	0	1	183	-0.008607	-0.999963	0.0172134	0.999852	N
HH251	PT778	SS1578	2019-09	Reactive	0	40 to 44	Female	1	0	8	75000	1	0	1	0	1	1	0	1	0	0	1	0	0	0	1	0	0	Pit latrine	Soil	0	0	0	0	1	0	1	1	1	0	1	0	1	149	0.54524	-0.83828	-0.914128	0.405426	N
HH251	PT778	SS1740	2019-10	Reactive	0	40 to 44	Female	0	0	8	75000	1	0	1	0	1	1	0	1	0	0	1	0	0	0	1	0	0	Pit latrine	Soil	0	0	0	0	1	0	1	1	1	0	1	0	1	183	-0.008607	-0.999963	0.0172134	0.999852	N
HH251	PT778	SS1561	2020-03	Reactive	0	40 to 44	Female	0	0	8	75000	1	0	1	0	1	1	0	1	0	0	1	0	0	0	1	0	0	Pit latrine	Soil	0	0	0	0	1	0	1	1	1	0	1	0	1	317	-0.735417	0.677615	-0.996659	-0.0816764	N
HH251	PT568	SS914	2019-09	Non reactive	0	10 to 14	Male	0	0	8	75000	1	0	1	0	1	1	0	1	0	0	1	0	0	0	1	0	0	Pit latrine	Soil	0	0	0	0	1	0	1	1	1	0	1	0	1	149	0.54524	-0.83828	-0.914128	0.405426	N
HH251	PT568	SS886	2019-10	Non reactive	1	10 to 14	Male	0	0	8	75000	1	0	1	0	1	1	0	1	0	0	1	0	0	0	1	0	0	Pit latrine	Soil	0	0	0	0	1	0	1	1	1	0	1	0	1	183	-0.008607	-0.999963	0.0172134	0.999852	N
HH251	PT778	SS1235	2019-12	Reactive	0	40 to 44	Female	1	1	8	75000	1	0	1	0	1	1	0	1	0	0	1	0	0	0	1	0	0	Pit latrine	Soil	0	0	0	0	1	0	1	1	1	0	1	0	1	226	-0.680773	-0.732494	0.997325	0.0730951	N
HH251	PT568	SS150	2020-03	Non reactive	0	10 to 14	Male	1	0	8	75000	1	0	1	0	1	1	0	1	0	0	1	0	0	0	1	0	0	Pit latrine	Soil	0	0	0	0	1	0	1	1	1	0	1	0	1	317	-0.735417	0.677615	-0.996659	-0.0816764	N
HH251	PT883	SS2121	2019-10	Non reactive	0	0 to 4	Female	1	0	8	75000	1	0	1	0	1	1	0	1	0	0	1	0	0	0	1	0	0	Pit latrine	Soil	0	0	0	0	1	0	1	1	1	0	1	0	1	183	-0.008607	-0.999963	0.0172134	0.999852	N
HH251	PT883	SS1072	2019-12	Non reactive	0	0 to 4	Female	1	0	8	75000	1	0	1	0	1	1	0	1	0	0	1	0	0	0	1	0	0	Pit latrine	Soil	0	0	0	0	1	0	1	1	1	0	1	0	1	226	-0.680773	-0.732494	0.997325	0.0730951	N
HH251	PT883	SS2395	2020-03	Non reactive	0	0 to 4	Female	0	1	8	75000	1	0	1	0	1	1	0	1	0	0	1	0	0	0	1	0	0	Pit latrine	Soil	0	0	0	0	1	0	1	1	1	0	1	0	1	317	-0.735417	0.677615	-0.996659	-0.0816764	N
HH251	PT883	SS1193	2019-09	Non reactive	1	0 to 4	Female	0	1	8	75000	1	0	1	0	1	1	0	1	0	0	1	0	0	0	1	0	0	Pit latrine	Soil	0	0	0	0	1	0	1	1	1	0	1	0	1	149	0.54524	-0.83828	-0.914128	0.405426	N
HH251	PT245	SS857	2019-10	Non reactive	1	10 to 14	Male	0	0	8	75000	1	0	1	0	1	1	0	1	0	0	1	0	0	0	1	0	0	Pit latrine	Soil	0	0	0	0	1	0	1	1	1	0	1	0	1	183	-0.008607	-0.999963	0.0172134	0.999852	N
HH251	PT245	SS2337	2019-12	Non reactive	0	10 to 14	Male	1	0	8	75000	1	0	1	0	1	1	0	1	0	0	1	0	0	0	1	0	0	Pit latrine	Soil	0	0	0	0	1	0	1	1	1	0	1	0	1	226	-0.680773	-0.732494	0.997325	0.0730951	N
HH251	PT245	SS1127	2020-03	Non reactive	0	10 to 14	Male	1	0	8	75000	1	0	1	0	1	1	0	1	0	0	1	0	0	0	1	0	0	Pit latrine	Soil	0	0	0	0	1	0	1	1	1	0	1	0	1	317	-0.735417	0.677615	-0.996659	-0.0816764	N
HH251	PT568	SS1780	2019-12	Non reactive	0	10 to 14	Male	0	0	8	75000	1	0	1	0	1	1	0	1	0	0	1	0	0	0	1	0	0	Pit latrine	Soil	0	0	0	0	1	0	1	1	1	0	1	0	1	226	-0.680773	-0.732494	0.997325	0.0730951	N
HH251	PT245	SS2284	2019-09	Non reactive	0	10 to 14	Male	0	0	8	75000	1	0	1	0	1	1	0	1	0	0	1	0	0	0	1	0	0	Pit latrine	Soil	0	0	0	0	1	0	1	1	1	0	1	0	1	149	0.54524	-0.83828	-0.914128	0.405426	N
HH222	PT155	SS1812	2019-12	Non reactive	0	20 to 24	Female	1	0	3	100000	1	0	1	0	1	1	0	1	0	0	0	0	0	0	0	0	0	Pit latrine	Concwood	0	0	0	1	0	0	1	1	0	0	0	0	0	226	-0.680773	-0.732494	0.997325	0.0730951	N
HH222	PT155	SS1074	2020-03	Non reactive	0	20 to 24	Female	1	0	3	100000	1	0	1	0	1	1	0	1	0	0	0	0	0	0	0	0	0	Pit latrine	Concwood	0	0	0	1	0	0	1	1	0	0	0	0	0	317	-0.735417	0.677615	-0.996659	-0.0816764	N
HH222	PT155	SS666	2019-09	Non reactive	0	20 to 24	Female	0	0	3	100000	1	0	1	0	1	1	0	1	0	0	0	0	0	0	0	0	0	Pit latrine	Concwood	0	0	0	1	0	0	1	1	0	0	0	0	0	151	0.516062	-0.856551	-0.884068	0.467359	N
HH222	PT155	SS1279	2019-10	Non reactive	0	20 to 24	Female	1	0	3	100000	1	0	1	0	1	1	0	1	0	0	0	0	0	0	0	0	0	Pit latrine	Concwood	0	0	0	1	0	0	1	1	0	0	0	0	0	183	-0.008607	-0.999963	0.0172134	0.999852	N
HH222	PT200	SS1296	2019-12	Unknown	0	0 to 4	Male	0	0	3	100000	1	0	1	0	1	1	0	1	0	0	0	0	0	0	0	0	0	Pit latrine	Concwood	0	0	0	1	0	0	1	1	0	0	0	0	0	226	-0.680773	-0.732494	0.997325	0.0730951	N
HH222	PT200	SS2020	2020-03	Unknown	0	0 to 4	Male	1	0	3	100000	1	0	1	0	1	1	0	1	0	0	0	0	0	0	0	0	0	Pit latrine	Concwood	0	0	0	1	0	0	1	1	0	0	0	0	0	317	-0.735417	0.677615	-0.996659	-0.0816764	N
HH222	PT200	SS1978	2019-09	Unknown	0	0 to 4	Male	0	0	3	100000	1	0	1	0	1	1	0	1	0	0	0	0	0	0	0	0	0	Pit latrine	Concwood	0	0	0	1	0	0	1	1	0	0	0	0	0	151	0.516062	-0.856551	-0.884068	0.467359	N
HH222	PT200	SS2049	2019-10	Unknown	0	0 to 4	Male	0	0	3	100000	1	0	1	0	1	1	0	1	0	0	0	0	0	0	0	0	0	Pit latrine	Concwood	0	0	0	1	0	0	1	1	0	0	0	0	0	183	-0.008607	-0.999963	0.0172134	0.999852	N
HH222	PT515	SS658	2019-12	Non reactive	0	25 to 29	Male	1	1	3	100000	1	0	1	0	1	1	0	1	0	0	0	0	0	0	0	0	0	Pit latrine	Concwood	0	0	0	1	0	0	1	1	0	0	0	0	0	226	-0.680773	-0.732494	0.997325	0.0730951	N
HH222	PT515	SS288	2020-03	Non reactive	0	25 to 29	Male	1	0	3	100000	1	0	1	0	1	1	0	1	0	0	0	0	0	0	0	0	0	Pit latrine	Concwood	0	0	0	1	0	0	1	1	0	0	0	0	0	317	-0.735417	0.677615	-0.996659	-0.0816764	N
HH222	PT515	SS148	2019-10	Non reactive	1	25 to 29	Male	0	0	3	100000	1	0	1	0	1	1	0	1	0	0	0	0	0	0	0	0	0	Pit latrine	Concwood	0	0	0	1	0	0	1	1	0	0	0	0	0	155	0.455907	-0.890028	-0.811539	0.584298	N
HH222	PT515	SS1656	2019-10	Non reactive	0	25 to 29	Male	1	0	3	100000	1	0	1	0	1	1	0	1	0	0	0	0	0	0	0	0	0	Pit latrine	Concwood	0	0	0	1	0	0	1	1	0	0	0	0	0	183	-0.008607	-0.999963	0.0172134	0.999852	N
HH185	PT711	SS1467	2019-12	Non reactive	0	15 to 19	Female	0	0	3	30000	1	0	1	0	1	1	0	1	0	0	0	0	0	0	0	1	1	Shared toilet	Soil	0	0	0	1	0	0	1	1	0	0	0	1	0	226	-0.680773	-0.732494	0.997325	0.0730951	N
HH185	PT711	SS1273	2020-03	Non reactive	0	15 to 19	Female	0	0	3	30000	1	0	1	0	1	1	0	1	0	0	0	0	0	0	0	1	1	Shared toilet	Soil	0	0	0	1	0	0	1	1	0	0	0	1	0	318	-0.723644	0.690173	-0.99888	-0.0473214	N
HH185	PT711	SS2422	2019-09	Non reactive	0	15 to 19	Female	0	0	3	30000	1	0	1	0	1	1	0	1	0	0	0	0	0	0	0	1	1	Shared toilet	Soil	0	0	0	1	0	0	1	1	0	0	0	1	0	154	0.47116	-0.882048	-0.831171	0.556017	N
HH185	PT711	SS697	2019-10	Non reactive	0	15 to 19	Female	0	0	3	30000	1	0	1	0	1	1	0	1	0	0	0	0	0	0	0	1	1	Shared toilet	Soil	0	0	0	1	0	0	1	1	0	0	0	1	0	183	-0.008607	-0.999963	0.0172134	0.999852	N
HH185	PT106	SS258	2019-12	Non reactive	0	0 to 4	Female	0	0	3	30000	1	0	1	0	1	1	0	1	0	0	0	0	0	0	0	1	1	Shared toilet	Soil	0	0	0	1	0	0	1	1	0	0	0	1	0	226	-0.680773	-0.732494	0.997325	0.0730951	N
HH185	PT106	SS780	2020-03	Non reactive	0	0 to 4	Female	1	0	3	30000	1	0	1	0	1	1	0	1	0	0	0	0	0	0	0	1	1	Shared toilet	Soil	0	0	0	1	0	0	1	1	0	0	0	1	0	318	-0.723644	0.690173	-0.99888	-0.0473214	N
HH185	PT106	SS2013	2019-09	Non reactive	0	0 to 4	Female	0	0	3	30000	1	0	1	0	1	1	0	1	0	0	0	0	0	0	0	1	1	Shared toilet	Soil	0	0	0	1	0	0	1	1	0	0	0	1	0	154	0.47116	-0.882048	-0.831171	0.556017	N
HH185	PT106	SS1298	2019-10	Non reactive	0	0 to 4	Female	0	1	3	30000	1	0	1	0	1	1	0	1	0	0	0	0	0	0	0	1	1	Shared toilet	Soil	0	0	0	1	0	0	1	1	0	0	0	1	0	183	-0.008607	-0.999963	0.0172134	0.999852	N
HH142	PT543	SS1544	2020-01	Reactive	0	60 to 64	Female	1	0	6	16000	1	1	1	0	1	0	0	1	1	1	0	0	1	0	0	1	0	Pit latrine	Soil	0	0	0	1	1	0	1	1	0	0	1	1	1	259	-0.967938	-0.25119	0.486273	-0.873807	N
HH142	PT543	SS870	2020-04	Reactive	0	60 to 64	Female	1	0	6	16000	1	1	1	0	1	0	0	1	1	1	0	0	1	0	0	1	0	Pit latrine	Soil	0	0	0	1	1	0	1	1	0	0	1	1	1	344	-0.353676	0.935368	-0.661635	0.749826	N
HH142	PT342	SS2040	2019-11	Unknown	0	5 to 9	Female	1	0	6	16000	1	1	1	0	1	0	0	1	1	1	0	0	1	0	0	1	0	Pit latrine	Soil	0	0	0	1	1	0	1	1	0	0	1	1	1	193	-0.179767	-0.983709	0.353676	0.935368	N
HH142	PT342	SS1943	2020-01	Unknown	0	5 to 9	Female	1	0	6	16000	1	1	1	0	1	0	0	1	1	1	0	0	1	0	0	1	0	Pit latrine	Soil	0	0	0	1	1	0	1	1	0	0	1	1	1	259	-0.967938	-0.25119	0.486273	-0.873807	N
HH142	PT342	SS1401	2020-04	Unknown	0	5 to 9	Female	1	0	6	16000	1	1	1	0	1	0	0	1	1	1	0	0	1	0	0	1	0	Pit latrine	Soil	0	0	0	1	1	0	1	1	0	0	1	1	1	344	-0.353676	0.935368	-0.661635	0.749826	N
HH142	PT543	SS1692	2019-10	Reactive	0	60 to 64	Female	1	1	6	16000	1	1	1	0	1	0	0	1	1	1	0	0	1	0	0	1	0	Pit latrine	Soil	0	0	0	1	1	0	1	1	0	0	1	1	1	156	0.440519	-0.897743	-0.790946	0.611886	N
HH142	PT342	SS1569	2019-10	Unknown	0	5 to 9	Female	0	0	6	16000	1	1	1	0	1	0	0	1	1	1	0	0	1	0	0	1	0	Pit latrine	Soil	0	0	0	1	1	0	1	1	0	0	1	1	1	156	0.440519	-0.897743	-0.790946	0.611886	N
HH45	PT344	SS431	2020-01	Non reactive	0	15 to 19	Male	1	0	3	30000	0	0	0	0	1	0	0	0	1	0	1	0	1	0	1	0	0	No toilet	No toilet	0	0	0	0	0	0	1	1	0	1	1	1	1	259	-0.967938	-0.25119	0.486273	-0.873807	N
HH45	PT344	SS137	2020-04	Non reactive	0	15 to 19	Male	1	1	3	30000	0	0	0	0	1	0	0	0	1	0	1	0	1	0	1	0	0	No toilet	No toilet	0	0	0	0	0	0	1	1	0	1	1	1	1	344	-0.353676	0.935368	-0.661635	0.749826	N
HH45	PT344	SS24	2019-10	Non reactive	0	15 to 19	Male	0	0	3	30000	0	0	0	0	1	0	0	0	1	0	1	0	1	0	1	0	0	No toilet	No toilet	0	0	0	0	0	0	1	1	0	1	1	1	1	156	0.440519	-0.897743	-0.790946	0.611886	N
HH45	PT344	SS1817	2019-11	Non reactive	0	15 to 19	Male	0	0	3	30000	0	0	0	0	1	0	0	0	1	0	1	0	1	0	1	0	0	No toilet	No toilet	0	0	0	0	0	0	1	1	0	1	1	1	1	193	-0.179767	-0.983709	0.353676	0.935368	N
HH45	PT102	SS1571	2020-01	Non reactive	0	35 to 39	Female	1	0	3	30000	0	0	0	0	1	0	0	0	1	0	1	0	1	0	1	0	0	No toilet	No toilet	0	0	0	0	0	0	1	1	0	1	1	1	1	259	-0.967938	-0.25119	0.486273	-0.873807	N
HH45	PT102	SS2085	2020-04	Non reactive	0	35 to 39	Female	1	0	3	30000	0	0	0	0	1	0	0	0	1	0	1	0	1	0	1	0	0	No toilet	No toilet	0	0	0	0	0	0	1	1	0	1	1	1	1	344	-0.353676	0.935368	-0.661635	0.749826	N
HH45	PT102	SS1063	2019-10	Non reactive	0	35 to 39	Female	0	0	3	30000	0	0	0	0	1	0	0	0	1	0	1	0	1	0	1	0	0	No toilet	No toilet	0	0	0	0	0	0	1	1	0	1	1	1	1	156	0.440519	-0.897743	-0.790946	0.611886	N
HH45	PT102	SS1514	2019-11	Non reactive	0	35 to 39	Female	0	0	3	30000	0	0	0	0	1	0	0	0	1	0	1	0	1	0	1	0	0	No toilet	No toilet	0	0	0	0	0	0	1	1	0	1	1	1	1	193	-0.179767	-0.983709	0.353676	0.935368	N
HH45	PT701	SS967	2020-01	Unknown	0	5 to 9	Female	1	0	3	30000	0	0	0	0	1	0	0	0	1	0	1	0	1	0	1	0	0	No toilet	No toilet	0	0	0	0	0	0	1	1	0	1	1	1	1	259	-0.967938	-0.25119	0.486273	-0.873807	N
HH45	PT701	SS2025	2020-04	Unknown	0	5 to 9	Female	1	1	3	30000	0	0	0	0	1	0	0	0	1	0	1	0	1	0	1	0	0	No toilet	No toilet	0	0	0	0	0	0	1	1	0	1	1	1	1	344	-0.353676	0.935368	-0.661635	0.749826	N
HH45	PT701	SS1465	2019-10	Unknown	1	5 to 9	Female	0	0	3	30000	0	0	0	0	1	0	0	0	1	0	1	0	1	0	1	0	0	No toilet	No toilet	0	0	0	0	0	0	1	1	0	1	1	1	1	156	0.440519	-0.897743	-0.790946	0.611886	N
HH45	PT701	SS2282	2019-11	Unknown	1	5 to 9	Female	0	0	3	30000	0	0	0	0	1	0	0	0	1	0	1	0	1	0	1	0	0	No toilet	No toilet	0	0	0	0	0	0	1	1	0	1	1	1	1	193	-0.179767	-0.983709	0.353676	0.935368	N
HH256	PT479	SS1836	2020-01	Non reactive	0	40 to 44	Female	0	1	7	10000	1	0	1	0	1	0	0	1	0	1	0	0	0	0	0	0	0	Pit latrine	Concwood	1	0	1	1	0	0	1	1	1	0	0	0	1	259	-0.967938	-0.25119	0.486273	-0.873807	N
HH256	PT479	SS1857	2019-10	Non reactive	0	40 to 44	Female	0	0	7	10000	1	0	1	0	1	0	0	1	0	1	0	0	0	0	0	0	0	Pit latrine	Concwood	1	0	1	1	0	0	1	1	1	0	0	0	1	158	0.409356	-0.912375	-0.746972	0.664855	N
HH256	PT656	SS670	2019-11	Unknown	0	5 to 9	Female	0	0	7	10000	1	0	1	0	1	0	0	1	0	1	0	0	0	0	0	0	0	Pit latrine	Concwood	1	0	1	1	0	0	1	1	1	0	0	0	1	193	-0.179767	-0.983709	0.353676	0.935368	N
HH256	PT656	SS432	2020-01	Unknown	0	5 to 9	Female	0	0	7	10000	1	0	1	0	1	0	0	1	0	1	0	0	0	0	0	0	0	Pit latrine	Concwood	1	0	1	1	0	0	1	1	1	0	0	0	1	259	-0.967938	-0.25119	0.486273	-0.873807	N
HH256	PT656	SS2243	2019-10	Unknown	0	5 to 9	Female	0	0	7	10000	1	0	1	0	1	0	0	1	0	1	0	0	0	0	0	0	0	Pit latrine	Concwood	1	0	1	1	0	0	1	1	1	0	0	0	1	158	0.409356	-0.912375	-0.746972	0.664855	N
HH256	PT503	SS1044	2019-10	Non reactive	0	50 to 54	Male	0	1	7	10000	1	0	1	0	1	0	0	1	0	1	0	0	0	0	0	0	0	Pit latrine	Concwood	1	0	1	1	0	0	1	1	1	0	0	0	1	158	0.409356	-0.912375	-0.746972	0.664855	N
HH256	PT183	SS441	2019-11	Unknown	0	5 to 9	Female	0	0	7	10000	1	0	1	0	1	0	0	1	0	1	0	0	0	0	0	0	0	Pit latrine	Concwood	1	0	1	1	0	0	1	1	1	0	0	0	1	193	-0.179767	-0.983709	0.353676	0.935368	N
HH256	PT183	SS1398	2020-01	Unknown	0	5 to 9	Female	0	1	7	10000	1	0	1	0	1	0	0	1	0	1	0	0	0	0	0	0	0	Pit latrine	Concwood	1	0	1	1	0	0	1	1	1	0	0	0	1	259	-0.967938	-0.25119	0.486273	-0.873807	N
HH256	PT183	SS2468	2019-10	Unknown	0	5 to 9	Female	1	1	7	10000	1	0	1	0	1	0	0	1	0	1	0	0	0	0	0	0	0	Pit latrine	Concwood	1	0	1	1	0	0	1	1	1	0	0	0	1	158	0.409356	-0.912375	-0.746972	0.664855	N
HH256	PT212	SS25	2019-11	Unknown	0	10 to 14	Female	1	0	7	10000	1	0	1	0	1	0	0	1	0	1	0	0	0	0	0	0	0	Pit latrine	Concwood	1	0	1	1	0	0	1	1	1	0	0	0	1	193	-0.179767	-0.983709	0.353676	0.935368	N
HH256	PT212	SS1602	2020-01	Unknown	0	10 to 14	Female	0	0	7	10000	1	0	1	0	1	0	0	1	0	1	0	0	0	0	0	0	0	Pit latrine	Concwood	1	0	1	1	0	0	1	1	1	0	0	0	1	259	-0.967938	-0.25119	0.486273	-0.873807	N
HH256	PT619	SS1821	2019-11	Unknown	0	10 to 14	Female	0	0	7	10000	1	0	1	0	1	0	0	1	0	1	0	0	0	0	0	0	0	Pit latrine	Concwood	1	0	1	1	0	0	1	1	1	0	0	0	1	193	-0.179767	-0.983709	0.353676	0.935368	N
HH256	PT479	SS330	2019-11	Non reactive	0	40 to 44	Female	0	0	7	10000	1	0	1	0	1	0	0	1	0	1	0	0	0	0	0	0	0	Pit latrine	Concwood	1	0	1	1	0	0	1	1	1	0	0	0	1	193	-0.179767	-0.983709	0.353676	0.935368	N
HH98	PT437	SS831	2020-01	Unknown	0	0 to 4	Female	1	0	4	70000	1	0	1	0	1	1	1	0	0	1	0	0	0	0	0	0	0	Pit latrine	Concwood	0	0	0	1	1	0	1	1	1	0	0	0	1	259	-0.967938	-0.25119	0.486273	-0.873807	N
HH98	PT272	SS1458	2019-11	Non reactive	0	30 to 34	Male	1	0	4	70000	1	0	1	0	1	1	1	0	0	1	0	0	0	0	0	0	0	Pit latrine	Concwood	0	0	0	1	1	0	1	1	1	0	0	0	1	197	-0.247022	-0.96901	0.478734	0.87796	N
HH98	PT272	SS1606	2019-10	Non reactive	1	30 to 34	Male	0	0	4	70000	1	0	1	0	1	1	1	0	0	1	0	0	0	0	0	0	0	Pit latrine	Concwood	0	0	0	1	1	0	1	1	1	0	0	0	1	165	0.296713	-0.954967	-0.566702	0.823923	N
HH98	PT499	SS635	2019-11	Unknown	0	5 to 9	Male	1	0	4	70000	1	0	1	0	1	1	1	0	0	1	0	0	0	0	0	0	0	Pit latrine	Concwood	0	0	0	1	1	0	1	1	1	0	0	0	1	197	-0.247022	-0.96901	0.478734	0.87796	N
HH98	PT499	SS52	2020-01	Unknown	0	5 to 9	Male	1	0	4	70000	1	0	1	0	1	1	1	0	0	1	0	0	0	0	0	0	0	Pit latrine	Concwood	0	0	0	1	1	0	1	1	1	0	0	0	1	259	-0.967938	-0.25119	0.486273	-0.873807	N
HH98	PT284	SS1253	2019-11	Non reactive	0	0 to 4	Female	0	1	4	70000	1	0	1	0	1	1	1	0	0	1	0	0	0	0	0	0	0	Pit latrine	Concwood	0	0	0	1	1	0	1	1	1	0	0	0	1	197	-0.247022	-0.96901	0.478734	0.87796	N
HH98	PT284	SS1270	2020-01	Non reactive	0	0 to 4	Female	0	0	4	70000	1	0	1	0	1	1	1	0	0	1	0	0	0	0	0	0	0	Pit latrine	Concwood	0	0	0	1	1	0	1	1	1	0	0	0	1	259	-0.967938	-0.25119	0.486273	-0.873807	N
HH98	PT284	SS1705	2019-10	Non reactive	0	0 to 4	Female	1	0	4	70000	1	0	1	0	1	1	1	0	0	1	0	0	0	0	0	0	0	Pit latrine	Concwood	0	0	0	1	1	0	1	1	1	0	0	0	1	165	0.296713	-0.954967	-0.566702	0.823923	N
HH98	PT585	SS2254	2019-11	Unknown	0	10 to 14	Male	0	0	4	70000	1	0	1	0	1	1	1	0	0	1	0	0	0	0	0	0	0	Pit latrine	Concwood	0	0	0	1	1	0	1	1	1	0	0	0	1	197	-0.247022	-0.96901	0.478734	0.87796	N
HH98	PT585	SS981	2020-01	Unknown	0	10 to 14	Male	1	0	4	70000	1	0	1	0	1	1	1	0	0	1	0	0	0	0	0	0	0	Pit latrine	Concwood	0	0	0	1	1	0	1	1	1	0	0	0	1	259	-0.967938	-0.25119	0.486273	-0.873807	N
HH98	PT585	SS2009	2019-10	Unknown	0	10 to 14	Male	0	0	4	70000	1	0	1	0	1	1	1	0	0	1	0	0	0	0	0	0	0	Pit latrine	Concwood	0	0	0	1	1	0	1	1	1	0	0	0	1	165	0.296713	-0.954967	-0.566702	0.823923	N
HH148	PT810	SS1977	2019-11	Non reactive	0	20 to 24	Female	0	0	2	50000	1	0	0	0	1	0	0	1	0	0	0	0	0	0	0	1	0	Pit latrine	Concwood	1	0	1	0	1	0	1	1	1	0	0	0	0	196	-0.230306	-0.973118	0.448229	0.893919	N
HH148	PT810	SS1513	2020-01	Non reactive	0	20 to 24	Female	1	0	2	50000	1	0	0	0	1	0	0	1	0	0	0	0	0	0	0	1	0	Pit latrine	Concwood	1	0	1	0	1	0	1	1	1	0	0	0	0	263	-0.982927	-0.183998	0.361714	-0.932289	N
HH148	PT810	SS1213	2020-07	Non reactive	0	20 to 24	Female	0	0	2	50000	1	0	0	0	1	0	0	1	0	0	0	0	0	0	0	1	0	Pit latrine	Concwood	1	0	1	0	1	0	1	1	1	0	0	0	0	450	0.994218	0.107381	0.213521	-0.976938	N
HH148	PT810	SS1515	2019-10	Non reactive	0	20 to 24	Female	1	0	2	50000	1	0	0	0	1	0	0	1	0	0	0	0	0	0	0	1	0	Pit latrine	Concwood	1	0	1	0	1	0	1	1	1	0	0	0	0	168	0.247022	-0.96901	-0.478734	0.87796	N
HH148	PT625	SS553	2019-11	Non reactive	0	45 to 49	Female	0	0	2	50000	1	0	0	0	1	0	0	1	0	0	0	0	0	0	0	1	0	Pit latrine	Concwood	1	0	1	0	1	0	1	1	1	0	0	0	0	196	-0.230306	-0.973118	0.448229	0.893919	N
HH148	PT625	SS2285	2020-01	Non reactive	0	45 to 49	Female	0	0	2	50000	1	0	0	0	1	0	0	1	0	0	0	0	0	0	0	1	0	Pit latrine	Concwood	1	0	1	0	1	0	1	1	1	0	0	0	0	263	-0.982927	-0.183998	0.361714	-0.932289	N
HH148	PT625	SS873	2020-07	Non reactive	0	45 to 49	Female	0	0	2	50000	1	0	0	0	1	0	0	1	0	0	0	0	0	0	0	1	0	Pit latrine	Concwood	1	0	1	0	1	0	1	1	1	0	0	0	0	450	0.994218	0.107381	0.213521	-0.976938	N
HH148	PT625	SS546	2019-10	Non reactive	0	45 to 49	Female	1	1	2	50000	1	0	0	0	1	0	0	1	0	0	0	0	0	0	0	1	0	Pit latrine	Concwood	1	0	1	0	1	0	1	1	1	0	0	0	0	168	0.247022	-0.96901	-0.478734	0.87796	N
HH87	PT838	SS68	2019-10	Non reactive	0	65 to 69	Female	0	0	6	100000	1	0	0	0	1	0	0	1	0	0	0	0	0	0	0	0	0	Pit latrine	Concwood	1	0	0	1	0	0	1	1	0	0	0	0	1	168	0.247022	-0.96901	-0.478734	0.87796	N
HH87	PT813	SS1832	2019-11	Non reactive	0	10 to 14	Female	0	0	6	100000	1	0	0	0	1	0	0	1	0	0	0	0	0	0	0	0	0	Pit latrine	Concwood	1	0	0	1	0	0	1	1	0	0	0	0	1	199	-0.280231	-0.959933	0.538005	0.842942	N
HH87	PT813	SS2455	2020-01	Non reactive	0	10 to 14	Female	0	0	6	100000	1	0	0	0	1	0	0	1	0	0	0	0	0	0	0	0	0	Pit latrine	Concwood	1	0	0	1	0	0	1	1	0	0	0	0	1	263	-0.982927	-0.183998	0.361714	-0.932289	N
HH87	PT813	SS2102	2019-10	Non reactive	0	10 to 14	Female	0	1	6	100000	1	0	0	0	1	0	0	1	0	0	0	0	0	0	0	0	0	Pit latrine	Concwood	1	0	0	1	0	0	1	1	0	0	0	0	1	168	0.247022	-0.96901	-0.478734	0.87796	N
HH87	PT315	SS1802	2019-11	Reactive	0	10 to 14	Female	0	0	6	100000	1	0	0	0	1	0	0	1	0	0	0	0	0	0	0	0	0	Pit latrine	Concwood	1	0	0	1	0	0	1	1	0	0	0	0	1	199	-0.280231	-0.959933	0.538005	0.842942	N
HH87	PT315	SS902	2020-01	Reactive	0	10 to 14	Female	1	0	6	100000	1	0	0	0	1	0	0	1	0	0	0	0	0	0	0	0	0	Pit latrine	Concwood	1	0	0	1	0	0	1	1	0	0	0	0	1	263	-0.982927	-0.183998	0.361714	-0.932289	N
HH241	PT362	SS576	2019-11	Non reactive	0	35 to 39	Female	0	0	3	50000	1	0	1	0	1	0	0	1	0	0	0	0	0	0	0	1	1	Pit latrine	Soil	0	0	0	1	1	0	1	1	0	0	1	1	0	200	-0.296713	-0.954967	0.566702	0.823923	N
HH241	PT362	SS2279	2020-01	Non reactive	0	35 to 39	Female	0	0	3	50000	1	0	1	0	1	0	0	1	0	0	0	0	0	0	0	1	1	Pit latrine	Soil	0	0	0	1	1	0	1	1	0	0	1	1	0	263	-0.982927	-0.183998	0.361714	-0.932289	N
HH241	PT362	SS1554	2020-07	Non reactive	0	35 to 39	Female	0	0	3	50000	1	0	1	0	1	0	0	1	0	0	0	0	0	0	0	1	1	Pit latrine	Soil	0	0	0	1	1	0	1	1	0	0	1	1	0	450	0.994218	0.107381	0.213521	-0.976938	N
HH241	PT362	SS2195	2019-10	Non reactive	0	35 to 39	Female	0	1	3	50000	1	0	1	0	1	0	0	1	0	0	0	0	0	0	0	1	1	Pit latrine	Soil	0	0	0	1	1	0	1	1	0	0	1	1	0	170	0.213521	-0.976938	-0.417194	0.908818	N
HH241	PT545	SS1795	2019-11	Unknown	0	0 to 4	Female	1	0	3	50000	1	0	1	0	1	0	0	1	0	0	0	0	0	0	0	1	1	Pit latrine	Soil	0	0	0	1	1	0	1	1	0	0	1	1	0	200	-0.296713	-0.954967	0.566702	0.823923	N
HH241	PT545	SS159	2020-01	Unknown	0	0 to 4	Female	0	0	3	50000	1	0	1	0	1	0	0	1	0	0	0	0	0	0	0	1	1	Pit latrine	Soil	0	0	0	1	1	0	1	1	0	0	1	1	0	263	-0.982927	-0.183998	0.361714	-0.932289	N
HH241	PT545	SS203	2020-07	Unknown	0	0 to 4	Female	0	0	3	50000	1	0	1	0	1	0	0	1	0	0	0	0	0	0	0	1	1	Pit latrine	Soil	0	0	0	1	1	0	1	1	0	0	1	1	0	450	0.994218	0.107381	0.213521	-0.976938	N
HH241	PT545	SS70	2019-10	Unknown	0	0 to 4	Female	1	0	3	50000	1	0	1	0	1	0	0	1	0	0	0	0	0	0	0	1	1	Pit latrine	Soil	0	0	0	1	1	0	1	1	0	0	1	1	0	170	0.213521	-0.976938	-0.417194	0.908818	N
HH241	PT78	SS1078	2020-07	Non reactive	0	35 to 39	Male	1	0	3	50000	1	0	1	0	1	0	0	1	0	0	0	0	0	0	0	1	1	Pit latrine	Soil	0	0	0	1	1	0	1	1	0	0	1	1	0	450	0.994218	0.107381	0.213521	-0.976938	N
HH241	PT78	SS619	2019-10	Non reactive	0	35 to 39	Male	0	0	3	50000	1	0	1	0	1	0	0	1	0	0	0	0	0	0	0	1	1	Pit latrine	Soil	0	0	0	1	1	0	1	1	0	0	1	1	0	171	0.196673	-0.980469	-0.385663	0.92264	N
HH241	PT78	SS919	2019-11	Non reactive	0	35 to 39	Male	0	0	3	50000	1	0	1	0	1	0	0	1	0	0	0	0	0	0	0	1	1	Pit latrine	Soil	0	0	0	1	1	0	1	1	0	0	1	1	0	200	-0.296713	-0.954967	0.566702	0.823923	N
HH241	PT78	SS542	2020-01	Non reactive	0	35 to 39	Male	0	0	3	50000	1	0	1	0	1	0	0	1	0	0	0	0	0	0	0	1	1	Pit latrine	Soil	0	0	0	1	1	0	1	1	0	0	1	1	0	263	-0.982927	-0.183998	0.361714	-0.932289	N
HH154	PT600	SS1324	2020-07	Non reactive	0	30 to 34	Female	0	0	4	30000	0	0	0	0	1	0	0	1	0	0	0	0	1	0	0	0	0	Pit latrine	Concwood	0	0	1	0	1	0	1	1	0	0	1	1	1	450	0.994218	0.107381	0.213521	-0.976938	N
HH154	PT867	SS698	2020-01	Unknown	0	5 to 9	Female	1	0	4	30000	0	0	0	0	1	0	0	1	0	0	0	0	1	0	0	0	0	Pit latrine	Concwood	0	0	1	0	1	0	1	1	0	0	1	1	1	263	-0.982927	-0.183998	0.361714	-0.932289	N
HH154	PT867	SS368	2020-07	Unknown	0	5 to 9	Female	0	0	4	30000	0	0	0	0	1	0	0	1	0	0	0	0	1	0	0	0	0	Pit latrine	Concwood	0	0	1	0	1	0	1	1	0	0	1	1	1	450	0.994218	0.107381	0.213521	-0.976938	N
HH154	PT600	SS1908	2019-11	Non reactive	0	30 to 34	Female	0	0	4	30000	0	0	0	0	1	0	0	1	0	0	0	0	1	0	0	0	0	Pit latrine	Concwood	0	0	1	0	1	0	1	1	0	0	1	1	1	196	-0.230306	-0.973118	0.448229	0.893919	N
HH154	PT867	SS1067	2019-11	Unknown	0	5 to 9	Female	0	0	4	30000	0	0	0	0	1	0	0	1	0	0	0	0	1	0	0	0	0	Pit latrine	Concwood	0	0	1	0	1	0	1	1	0	0	1	1	1	200	-0.296713	-0.954967	0.566702	0.823923	N
HH154	PT832	SS19	2020-01	Unknown	0	0 to 4	Male	1	0	4	30000	0	0	0	0	1	0	0	1	0	0	0	0	1	0	0	0	0	Pit latrine	Concwood	0	0	1	0	1	0	1	1	0	0	1	1	1	263	-0.982927	-0.183998	0.361714	-0.932289	N
HH154	PT832	SS26	2019-10	Unknown	1	0 to 4	Male	0	0	4	30000	0	0	0	0	1	0	0	1	0	0	0	0	1	0	0	0	0	Pit latrine	Concwood	0	0	1	0	1	0	1	1	0	0	1	1	1	170	0.213521	-0.976938	-0.417194	0.908818	N
HH154	PT867	SS958	2019-10	Unknown	1	5 to 9	Female	1	0	4	30000	0	0	0	0	1	0	0	1	0	0	0	0	1	0	0	0	0	Pit latrine	Concwood	0	0	1	0	1	0	1	1	0	0	1	1	1	170	0.213521	-0.976938	-0.417194	0.908818	N
HH154	PT832	SS912	2019-11	Unknown	0	0 to 4	Male	0	0	4	30000	0	0	0	0	1	0	0	1	0	0	0	0	1	0	0	0	0	Pit latrine	Concwood	0	0	1	0	1	0	1	1	0	0	1	1	1	200	-0.296713	-0.954967	0.566702	0.823923	N
HH154	PT600	SS93	2019-11	Non reactive	0	30 to 34	Female	0	0	4	30000	0	0	0	0	1	0	0	1	0	0	0	0	1	0	0	0	0	Pit latrine	Concwood	0	0	1	0	1	0	1	1	0	0	1	1	1	200	-0.296713	-0.954967	0.566702	0.823923	N
HH154	PT600	SS1968	2020-01	Non reactive	0	30 to 34	Female	1	0	4	30000	0	0	0	0	1	0	0	1	0	0	0	0	1	0	0	0	0	Pit latrine	Concwood	0	0	1	0	1	0	1	1	0	0	1	1	1	263	-0.982927	-0.183998	0.361714	-0.932289	N
HH196	PT601	SS996	2019-11	Reactive	0	40 to 44	Female	0	0	3	15000	1	0	1	0	1	0	0	1	0	0	0	0	1	0	0	1	0	Pit latrine	Concwood	1	0	1	0	0	0	1	1	0	1	1	0	1	214	-0.516062	-0.856551	0.884068	0.467359	N
HH196	PT601	SS13	2020-08	Reactive	0	40 to 44	Female	0	0	3	15000	1	0	1	0	1	0	0	1	0	0	0	0	1	0	0	1	0	Pit latrine	Concwood	1	0	1	0	0	0	1	1	0	1	1	0	1	470	0.972118	-0.234491	-0.455907	-0.890028	N
HH196	PT601	SS1882	2019-11	Reactive	0	40 to 44	Female	0	0	3	15000	1	0	1	0	1	0	0	1	0	0	0	0	1	0	0	1	0	Pit latrine	Concwood	1	0	1	0	0	0	1	1	0	1	1	0	1	186	-0.0602133	-0.998186	0.120208	0.992749	N
HH196	PT770	SS1938	2019-11	Reactive	0	50 to 54	Male	1	0	3	15000	1	0	1	0	1	0	0	1	0	0	0	0	1	0	0	1	0	Pit latrine	Concwood	1	0	1	0	0	0	1	1	0	1	1	0	1	214	-0.516062	-0.856551	0.884068	0.467359	N
HH196	PT770	SS750	2020-02	Reactive	0	50 to 54	Male	0	0	3	15000	1	0	1	0	1	0	0	1	0	0	0	0	1	0	0	1	0	Pit latrine	Concwood	1	0	1	0	0	0	1	1	0	1	1	0	1	281	-0.992222	0.124479	-0.247022	-0.96901	N
HH196	PT770	SS789	2020-08	Reactive	0	50 to 54	Male	0	0	3	15000	1	0	1	0	1	0	0	1	0	0	0	0	1	0	0	1	0	Pit latrine	Concwood	1	0	1	0	0	0	1	1	0	1	1	0	1	470	0.972118	-0.234491	-0.455907	-0.890028	N
HH196	PT770	SS1632	2019-11	Reactive	0	50 to 54	Male	0	0	3	15000	1	0	1	0	1	0	0	1	0	0	0	0	1	0	0	1	0	Pit latrine	Concwood	1	0	1	0	0	0	1	1	0	1	1	0	1	186	-0.0602133	-0.998186	0.120208	0.992749	N
HH196	PT361	SS601	2019-11	Reactive	0	10 to 14	Male	0	0	3	15000	1	0	1	0	1	0	0	1	0	0	0	0	1	0	0	1	0	Pit latrine	Concwood	1	0	1	0	0	0	1	1	0	1	1	0	1	214	-0.516062	-0.856551	0.884068	0.467359	N
HH196	PT361	SS2191	2020-02	Reactive	0	10 to 14	Male	0	0	3	15000	1	0	1	0	1	0	0	1	0	0	0	0	1	0	0	1	0	Pit latrine	Concwood	1	0	1	0	0	0	1	1	0	1	1	0	1	281	-0.992222	0.124479	-0.247022	-0.96901	N
HH196	PT361	SS2270	2020-08	Reactive	0	10 to 14	Male	0	0	3	15000	1	0	1	0	1	0	0	1	0	0	0	0	1	0	0	1	0	Pit latrine	Concwood	1	0	1	0	0	0	1	1	0	1	1	0	1	470	0.972118	-0.234491	-0.455907	-0.890028	N
HH196	PT361	SS499	2019-11	Reactive	1	10 to 14	Male	0	0	3	15000	1	0	1	0	1	0	0	1	0	0	0	0	1	0	0	1	0	Pit latrine	Concwood	1	0	1	0	0	0	1	1	0	1	1	0	1	186	-0.0602133	-0.998186	0.120208	0.992749	N
HH139	PT671	SS227	2020-02	Reactive	0	40 to 44	Female	0	0	5	60000	1	0	1	0	1	0	1	0	0	0	0	0	0	0	0	0	0	Pit latrine	Concwood	0	0	0	1	1	0	1	0	0	0	0	0	0	281	-0.992222	0.124479	-0.247022	-0.96901	N
HH139	PT671	SS2135	2020-08	Reactive	0	40 to 44	Female	0	0	5	60000	1	0	1	0	1	0	1	0	0	0	0	0	0	0	0	0	0	Pit latrine	Concwood	0	0	0	1	1	0	1	0	0	0	0	0	0	469	0.976011	-0.217723	-0.425	-0.905193	N
HH139	PT671	SS2299	2019-11	Reactive	0	40 to 44	Female	0	0	5	60000	1	0	1	0	1	0	1	0	0	0	0	0	0	0	0	0	0	Pit latrine	Concwood	0	0	0	1	1	0	1	0	0	0	0	0	0	186	-0.0602133	-0.998186	0.120208	0.992749	N
HH139	PT309	SS835	2020-08	Unknown	0	5 to 9	Female	1	1	5	60000	1	0	1	0	1	0	1	0	0	0	0	0	0	0	0	0	0	Pit latrine	Concwood	0	0	0	1	1	0	1	0	0	0	0	0	0	469	0.976011	-0.217723	-0.425	-0.905193	N
HH139	PT841	SS1520	2020-02	Unknown	0	0 to 4	Male	0	1	5	60000	1	0	1	0	1	0	1	0	0	0	0	0	0	0	0	0	0	Pit latrine	Concwood	0	0	0	1	1	0	1	0	0	0	0	0	0	281	-0.992222	0.124479	-0.247022	-0.96901	N
HH139	PT841	SS1453	2020-08	Unknown	0	0 to 4	Male	0	0	5	60000	1	0	1	0	1	0	1	0	0	0	0	0	0	0	0	0	0	Pit latrine	Concwood	0	0	0	1	1	0	1	0	0	0	0	0	0	469	0.976011	-0.217723	-0.425	-0.905193	N
HH139	PT841	SS1198	2019-11	Unknown	0	0 to 4	Male	0	0	5	60000	1	0	1	0	1	0	1	0	0	0	0	0	0	0	0	0	0	Pit latrine	Concwood	0	0	0	1	1	0	1	0	0	0	0	0	0	186	-0.0602133	-0.998186	0.120208	0.992749	N
HH44	PT360	SS2366	2020-02	Non reactive	0	20 to 24	Female	0	1	13	50000	1	0	1	0	0	0	1	0	0	0	1	0	0	0	0	1	0	Pit latrine	Concwood	0	0	0	1	1	0	1	1	0	0	0	0	1	281	-0.992222	0.124479	-0.247022	-0.96901	N
HH44	PT360	SS993	2020-08	Non reactive	0	20 to 24	Female	1	1	13	50000	1	0	1	0	0	0	1	0	0	0	1	0	0	0	0	1	0	Pit latrine	Concwood	0	0	0	1	1	0	1	1	0	0	0	0	1	469	0.976011	-0.217723	-0.425	-0.905193	N
HH44	PT360	SS1365	2019-11	Non reactive	0	20 to 24	Female	0	1	13	50000	1	0	1	0	0	0	1	0	0	0	1	0	0	0	0	1	0	Pit latrine	Concwood	0	0	0	1	1	0	1	1	0	0	0	0	1	189	-0.111659	-0.993747	0.221922	0.975065	N
HH44	PT323	SS125	2020-02	Unknown	0	0 to 4	Female	0	1	13	50000	1	0	1	0	0	0	1	0	0	0	1	0	0	0	0	1	0	Pit latrine	Concwood	0	0	0	1	1	0	1	1	0	0	0	0	1	281	-0.992222	0.124479	-0.247022	-0.96901	N
HH44	PT323	SS655	2020-08	Unknown	0	0 to 4	Female	1	0	13	50000	1	0	1	0	0	0	1	0	0	0	1	0	0	0	0	1	0	Pit latrine	Concwood	0	0	0	1	1	0	1	1	0	0	0	0	1	469	0.976011	-0.217723	-0.425	-0.905193	N
HH44	PT323	SS1157	2019-11	Unknown	0	0 to 4	Female	0	0	13	50000	1	0	1	0	0	0	1	0	0	0	1	0	0	0	0	1	0	Pit latrine	Concwood	0	0	0	1	1	0	1	1	0	0	0	0	1	189	-0.111659	-0.993747	0.221922	0.975065	N
HH153	PT444	SS356	2019-11	Unknown	0	70 to 74	Female	1	0	5	20000	1	0	0	0	1	0	0	1	0	1	0	0	0	0	0	0	0	Pit latrine	Soil	0	0	0	0	0	0	1	1	0	0	0	0	1	214	-0.516062	-0.856551	0.884068	0.467359	N
HH153	PT444	SS429	2020-02	Unknown	0	70 to 74	Female	0	0	5	20000	1	0	0	0	1	0	0	1	0	1	0	0	0	0	0	0	0	Pit latrine	Soil	0	0	0	0	0	0	1	1	0	0	0	0	1	281	-0.992222	0.124479	-0.247022	-0.96901	N
HH153	PT444	SS1339	2019-11	Unknown	0	70 to 74	Female	0	0	5	20000	1	0	0	0	1	0	0	1	0	1	0	0	0	0	0	0	0	Pit latrine	Soil	0	0	0	0	0	0	1	1	0	0	0	0	1	190	-0.128748	-0.991677	0.255353	0.966848	N
HH153	PT663	SS649	2019-11	Unknown	0	5 to 9	Female	1	0	5	20000	1	0	0	0	1	0	0	1	0	1	0	0	0	0	0	0	0	Pit latrine	Soil	0	0	0	0	0	0	1	1	0	0	0	0	1	214	-0.516062	-0.856551	0.884068	0.467359	N
HH153	PT663	SS861	2020-02	Unknown	0	5 to 9	Female	0	0	5	20000	1	0	0	0	1	0	0	1	0	1	0	0	0	0	0	0	0	Pit latrine	Soil	0	0	0	0	0	0	1	1	0	0	0	0	1	281	-0.992222	0.124479	-0.247022	-0.96901	N
HH153	PT663	SS78	2020-08	Unknown	0	5 to 9	Female	0	0	5	20000	1	0	0	0	1	0	0	1	0	1	0	0	0	0	0	0	0	Pit latrine	Soil	0	0	0	0	0	0	1	1	0	0	0	0	1	469	0.976011	-0.217723	-0.425	-0.905193	N
HH153	PT663	SS1223	2019-11	Unknown	0	5 to 9	Female	0	0	5	20000	1	0	0	0	1	0	0	1	0	1	0	0	0	0	0	0	0	Pit latrine	Soil	0	0	0	0	0	0	1	1	0	0	0	0	1	190	-0.128748	-0.991677	0.255353	0.966848	N
HH153	PT331	SS2158	2019-11	Unknown	0	10 to 14	Male	0	0	5	20000	1	0	0	0	1	0	0	1	0	1	0	0	0	0	0	0	0	Pit latrine	Soil	0	0	0	0	0	0	1	1	0	0	0	0	1	214	-0.516062	-0.856551	0.884068	0.467359	N
HH153	PT331	SS2287	2020-02	Unknown	0	10 to 14	Male	0	0	5	20000	1	0	0	0	1	0	0	1	0	1	0	0	0	0	0	0	0	Pit latrine	Soil	0	0	0	0	0	0	1	1	0	0	0	0	1	281	-0.992222	0.124479	-0.247022	-0.96901	N
HH153	PT331	SS1275	2020-08	Unknown	1	10 to 14	Male	0	0	5	20000	1	0	0	0	1	0	0	1	0	1	0	0	0	0	0	0	0	Pit latrine	Soil	0	0	0	0	0	0	1	1	0	0	0	0	1	469	0.976011	-0.217723	-0.425	-0.905193	N
HH153	PT331	SS942	2019-11	Unknown	0	10 to 14	Male	0	0	5	20000	1	0	0	0	1	0	0	1	0	1	0	0	0	0	0	0	0	Pit latrine	Soil	0	0	0	0	0	0	1	1	0	0	0	0	1	190	-0.128748	-0.991677	0.255353	0.966848	N
HH137	PT174	SS881	2019-12	Non reactive	0	35 to 39	Female	1	0	5	200000	1	0	0	0	1	0	1	0	0	0	0	0	1	0	0	0	0	Pit latrine	Concwood	1	1	1	0	1	0	1	1	1	0	0	0	1	226	-0.680773	-0.732494	0.997325	0.0730951	N
HH137	PT174	SS1105	2020-02	Non reactive	0	35 to 39	Female	1	0	5	200000	1	0	0	0	1	0	1	0	0	0	0	0	1	0	0	0	0	Pit latrine	Concwood	1	1	1	0	1	0	1	1	1	0	0	0	1	289	-0.96574	0.259512	-0.501242	-0.865307	N
HH137	PT174	SS2384	2020-08	Non reactive	0	35 to 39	Female	0	0	5	200000	1	0	0	0	1	0	1	0	0	0	0	0	1	0	0	0	0	Pit latrine	Concwood	1	1	1	0	1	0	1	1	1	0	0	0	1	471	0.967938	-0.25119	-0.486273	-0.873807	N
HH137	PT174	SS1686	2019-11	Non reactive	0	35 to 39	Female	0	0	5	200000	1	0	0	0	1	0	1	0	0	0	0	0	1	0	0	0	0	Pit latrine	Concwood	1	1	1	0	1	0	1	1	1	0	0	0	1	203	-0.345612	-0.938377	0.64863	0.761104	N
HH137	PT1	SS630	2019-12	Unknown	0	10 to 14	Female	1	0	5	200000	1	0	0	0	1	0	1	0	0	0	0	0	1	0	0	0	0	Pit latrine	Concwood	1	1	1	0	1	0	1	1	1	0	0	0	1	226	-0.680773	-0.732494	0.997325	0.0730951	N
HH137	PT1	SS1035	2020-02	Unknown	0	10 to 14	Female	1	0	5	200000	1	0	0	0	1	0	1	0	0	0	0	0	1	0	0	0	0	Pit latrine	Concwood	1	1	1	0	1	0	1	1	1	0	0	0	1	289	-0.96574	0.259512	-0.501242	-0.865307	N
HH137	PT1	SS765	2020-08	Unknown	0	10 to 14	Female	0	0	5	200000	1	0	0	0	1	0	1	0	0	0	0	0	1	0	0	0	0	Pit latrine	Concwood	1	1	1	0	1	0	1	1	1	0	0	0	1	471	0.967938	-0.25119	-0.486273	-0.873807	N
HH137	PT1	SS2466	2019-11	Unknown	0	10 to 14	Female	0	0	5	200000	1	0	0	0	1	0	1	0	0	0	0	0	1	0	0	0	0	Pit latrine	Concwood	1	1	1	0	1	0	1	1	1	0	0	0	1	203	-0.345612	-0.938377	0.64863	0.761104	N
HH95	PT57	SS1754	2019-12	Reactive	0	50 to 54	Female	0	0	2	25000	1	0	1	0	1	1	0	1	0	0	0	0	0	0	0	1	0	Pit latrine	Concwood	0	0	0	1	0	0	1	1	0	0	1	1	0	226	-0.680773	-0.732494	0.997325	0.0730951	N
HH95	PT57	SS1216	2020-02	Reactive	0	50 to 54	Female	0	0	2	25000	1	0	1	0	1	1	0	1	0	0	0	0	0	0	0	1	0	Pit latrine	Concwood	0	0	0	1	0	0	1	1	0	0	1	1	0	289	-0.96574	0.259512	-0.501242	-0.865307	N
HH95	PT57	SS2190	2019-11	Reactive	0	50 to 54	Female	0	1	2	25000	1	0	1	0	1	1	0	1	0	0	0	0	0	0	0	1	0	Pit latrine	Concwood	0	0	0	1	0	0	1	1	0	0	1	1	0	203	-0.345612	-0.938377	0.64863	0.761104	N
HH95	PT876	SS2006	2019-12	Unknown	0	5 to 9	Female	1	0	2	25000	1	0	1	0	1	1	0	1	0	0	0	0	0	0	0	1	0	Pit latrine	Concwood	0	0	0	1	0	0	1	1	0	0	1	1	0	226	-0.680773	-0.732494	0.997325	0.0730951	N
HH95	PT876	SS2058	2020-02	Unknown	0	5 to 9	Female	0	0	2	25000	1	0	1	0	1	1	0	1	0	0	0	0	0	0	0	1	0	Pit latrine	Concwood	0	0	0	1	0	0	1	1	0	0	1	1	0	289	-0.96574	0.259512	-0.501242	-0.865307	N
HH95	PT876	SS664	2019-11	Unknown	0	5 to 9	Female	0	0	2	25000	1	0	1	0	1	1	0	1	0	0	0	0	0	0	0	1	0	Pit latrine	Concwood	0	0	0	1	0	0	1	1	0	0	1	1	0	203	-0.345612	-0.938377	0.64863	0.761104	N
HH143	PT603	SS1723	2019-12	Non reactive	0	45 to 49	Female	0	0	4	20000	1	0	0	0	1	0	1	0	0	1	0	0	0	0	0	0	0	Pit latrine	Soil	0	0	0	1	0	0	1	0	0	0	1	0	0	226	-0.680773	-0.732494	0.997325	0.0730951	N
HH143	PT603	SS2202	2020-02	Non reactive	0	45 to 49	Female	1	0	4	20000	1	0	0	0	1	0	1	0	0	1	0	0	0	0	0	0	0	Pit latrine	Soil	0	0	0	1	0	0	1	0	0	0	1	0	0	289	-0.96574	0.259512	-0.501242	-0.865307	N
HH143	PT603	SS1353	2020-08	Non reactive	0	45 to 49	Female	1	0	4	20000	1	0	0	0	1	0	1	0	0	1	0	0	0	0	0	0	0	Pit latrine	Soil	0	0	0	1	0	0	1	0	0	0	1	0	0	471	0.967938	-0.25119	-0.486273	-0.873807	N
HH143	PT603	SS703	2019-11	Non reactive	0	45 to 49	Female	0	0	4	20000	1	0	0	0	1	0	1	0	0	1	0	0	0	0	0	0	0	Pit latrine	Soil	0	0	0	1	0	0	1	0	0	0	1	0	0	205	-0.377708	-0.925925	0.699458	0.714673	N
HH143	PT870	SS2397	2019-12	Unknown	0	0 to 4	Female	1	1	4	20000	1	0	0	0	1	0	1	0	0	1	0	0	0	0	0	0	0	Pit latrine	Soil	0	0	0	1	0	0	1	0	0	0	1	0	0	226	-0.680773	-0.732494	0.997325	0.0730951	N
HH143	PT870	SS455	2020-02	Unknown	0	0 to 4	Female	0	0	4	20000	1	0	0	0	1	0	1	0	0	1	0	0	0	0	0	0	0	Pit latrine	Soil	0	0	0	1	0	0	1	0	0	0	1	0	0	289	-0.96574	0.259512	-0.501242	-0.865307	N
HH143	PT870	SS573	2020-08	Unknown	0	0 to 4	Female	1	0	4	20000	1	0	0	0	1	0	1	0	0	1	0	0	0	0	0	0	0	Pit latrine	Soil	0	0	0	1	0	0	1	0	0	0	1	0	0	471	0.967938	-0.25119	-0.486273	-0.873807	N
HH143	PT870	SS2160	2019-11	Unknown	0	0 to 4	Female	0	0	4	20000	1	0	0	0	1	0	1	0	0	1	0	0	0	0	0	0	0	Pit latrine	Soil	0	0	0	1	0	0	1	0	0	0	1	0	0	205	-0.377708	-0.925925	0.699458	0.714673	N
HH143	PT389	SS1959	2019-12	Unknown	0	0 to 4	Female	1	0	4	20000	1	0	0	0	1	0	1	0	0	1	0	0	0	0	0	0	0	Pit latrine	Soil	0	0	0	1	0	0	1	0	0	0	1	0	0	226	-0.680773	-0.732494	0.997325	0.0730951	N
HH143	PT389	SS951	2020-02	Unknown	0	0 to 4	Female	0	0	4	20000	1	0	0	0	1	0	1	0	0	1	0	0	0	0	0	0	0	Pit latrine	Soil	0	0	0	1	0	0	1	0	0	0	1	0	0	289	-0.96574	0.259512	-0.501242	-0.865307	N
HH143	PT389	SS281	2020-08	Unknown	0	0 to 4	Female	1	0	4	20000	1	0	0	0	1	0	1	0	0	1	0	0	0	0	0	0	0	Pit latrine	Soil	0	0	0	1	0	0	1	0	0	0	1	0	0	471	0.967938	-0.25119	-0.486273	-0.873807	N
HH143	PT389	SS689	2019-11	Unknown	0	0 to 4	Female	0	0	4	20000	1	0	0	0	1	0	1	0	0	1	0	0	0	0	0	0	0	Pit latrine	Soil	0	0	0	1	0	0	1	0	0	0	1	0	0	205	-0.377708	-0.925925	0.699458	0.714673	N
HH135	PT190	SS1069	2019-12	Non reactive	0	30 to 34	Female	1	0	8	100000	0	0	0	0	1	1	0	1	0	0	0	0	0	0	0	0	0	No toilet	No toilet	0	0	0	0	0	0	1	1	1	0	0	1	1	221	-0.615285	-0.788305	0.970064	0.24285	N
HH135	PT190	SS2480	2020-02	Non reactive	0	30 to 34	Female	0	0	8	100000	0	0	0	0	1	1	0	1	0	0	0	0	0	0	0	0	0	No toilet	No toilet	0	0	0	0	0	0	1	1	1	0	0	1	1	284	-0.984474	0.175531	-0.345612	-0.938377	N
HH135	PT190	SS2441	2020-08	Non reactive	0	30 to 34	Female	0	0	8	100000	0	0	0	0	1	1	0	1	0	0	0	0	0	0	0	0	0	No toilet	No toilet	0	0	0	0	0	0	1	1	1	0	0	1	1	478	0.930724	-0.365723	-0.680773	-0.732494	N
HH135	PT190	SS653	2019-11	Non reactive	0	30 to 34	Female	1	0	8	100000	0	0	0	0	1	1	0	1	0	0	0	0	0	0	0	0	0	No toilet	No toilet	0	0	0	0	0	0	1	1	1	0	0	1	1	207	-0.409356	-0.912375	0.746972	0.664855	N
HH135	PT222	SS828	2019-12	Non reactive	0	30 to 34	Male	1	0	8	100000	0	0	0	0	1	1	0	1	0	0	0	0	0	0	0	0	0	No toilet	No toilet	0	0	0	0	0	0	1	1	1	0	0	1	1	221	-0.615285	-0.788305	0.970064	0.24285	N
HH135	PT222	SS1100	2020-02	Non reactive	0	30 to 34	Male	0	0	8	100000	0	0	0	0	1	1	0	1	0	0	0	0	0	0	0	0	0	No toilet	No toilet	0	0	0	0	0	0	1	1	1	0	0	1	1	284	-0.984474	0.175531	-0.345612	-0.938377	N
HH135	PT222	SS2484	2020-08	Non reactive	0	30 to 34	Male	0	0	8	100000	0	0	0	0	1	1	0	1	0	0	0	0	0	0	0	0	0	No toilet	No toilet	0	0	0	0	0	0	1	1	1	0	0	1	1	478	0.930724	-0.365723	-0.680773	-0.732494	N
HH135	PT222	SS2101	2019-11	Non reactive	0	30 to 34	Male	0	0	8	100000	0	0	0	0	1	1	0	1	0	0	0	0	0	0	0	0	0	No toilet	No toilet	0	0	0	0	0	0	1	1	1	0	0	1	1	207	-0.409356	-0.912375	0.746972	0.664855	N
HH135	PT255	SS1215	2019-12	Non reactive	0	5 to 9	Male	0	0	8	100000	0	0	0	0	1	1	0	1	0	0	0	0	0	0	0	0	0	No toilet	No toilet	0	0	0	0	0	0	1	1	1	0	0	1	1	221	-0.615285	-0.788305	0.970064	0.24285	N
HH135	PT255	SS1300	2020-02	Non reactive	0	5 to 9	Male	0	0	8	100000	0	0	0	0	1	1	0	1	0	0	0	0	0	0	0	0	0	No toilet	No toilet	0	0	0	0	0	0	1	1	1	0	0	1	1	284	-0.984474	0.175531	-0.345612	-0.938377	N
HH135	PT255	SS1130	2020-08	Non reactive	0	5 to 9	Male	0	0	8	100000	0	0	0	0	1	1	0	1	0	0	0	0	0	0	0	0	0	No toilet	No toilet	0	0	0	0	0	0	1	1	1	0	0	1	1	478	0.930724	-0.365723	-0.680773	-0.732494	N
HH135	PT255	SS1791	2019-11	Non reactive	1	5 to 9	Male	1	0	8	100000	0	0	0	0	1	1	0	1	0	0	0	0	0	0	0	0	0	No toilet	No toilet	0	0	0	0	0	0	1	1	1	0	0	1	1	207	-0.409356	-0.912375	0.746972	0.664855	N
HH91	PT419	SS188	2019-12	Non reactive	0	20 to 24	Male	1	0	5	50000	1	0	1	0	1	0	0	0	1	1	1	0	0	0	1	0	0	Shared toilet	Concwood	0	0	0	1	1	0	1	1	1	1	1	0	1	221	-0.615285	-0.788305	0.970064	0.24285	N
HH91	PT419	SS2308	2020-02	Non reactive	0	20 to 24	Male	1	0	5	50000	1	0	1	0	1	0	0	0	1	1	1	0	0	0	1	0	0	Shared toilet	Concwood	0	0	0	1	1	0	1	1	1	1	1	0	1	284	-0.984474	0.175531	-0.345612	-0.938377	N
HH91	PT419	SS182	2019-11	Non reactive	0	20 to 24	Male	1	0	5	50000	1	0	1	0	1	0	0	0	1	1	1	0	0	0	1	0	0	Shared toilet	Concwood	0	0	0	1	1	0	1	1	1	1	1	0	1	207	-0.409356	-0.912375	0.746972	0.664855	N
HH91	PT117	SS567	2019-12	Non reactive	0	20 to 24	Female	1	0	5	50000	1	0	1	0	1	0	0	0	1	1	1	0	0	0	1	0	0	Shared toilet	Concwood	0	0	0	1	1	0	1	1	1	1	1	0	1	221	-0.615285	-0.788305	0.970064	0.24285	N
HH91	PT117	SS373	2020-02	Non reactive	0	20 to 24	Female	1	0	5	50000	1	0	1	0	1	0	0	0	1	1	1	0	0	0	1	0	0	Shared toilet	Concwood	0	0	0	1	1	0	1	1	1	1	1	0	1	284	-0.984474	0.175531	-0.345612	-0.938377	N
HH91	PT117	SS2383	2020-08	Non reactive	0	20 to 24	Female	1	0	5	50000	1	0	1	0	1	0	0	0	1	1	1	0	0	0	1	0	0	Shared toilet	Concwood	0	0	0	1	1	0	1	1	1	1	1	0	1	478	0.930724	-0.365723	-0.680773	-0.732494	N
HH91	PT117	SS28	2019-11	Non reactive	0	20 to 24	Female	1	0	5	50000	1	0	1	0	1	0	0	0	1	1	1	0	0	0	1	0	0	Shared toilet	Concwood	0	0	0	1	1	0	1	1	1	1	1	0	1	207	-0.409356	-0.912375	0.746972	0.664855	N
HH177	PT67	SS2491	2019-12	Non reactive	0	30 to 34	Female	0	0	2	70000	1	0	1	0	1	0	0	1	0	0	0	0	1	0	0	0	0	Pit latrine	Concwood	0	0	0	1	0	0	1	1	0	0	1	1	1	221	-0.615285	-0.788305	0.970064	0.24285	N
HH177	PT67	SS1408	2020-02	Non reactive	0	30 to 34	Female	0	0	2	70000	1	0	1	0	1	0	0	1	0	0	0	0	1	0	0	0	0	Pit latrine	Concwood	0	0	0	1	0	0	1	1	0	0	1	1	1	284	-0.984474	0.175531	-0.345612	-0.938377	N
HH177	PT67	SS1146	2020-08	Non reactive	0	30 to 34	Female	1	0	2	70000	1	0	1	0	1	0	0	1	0	0	0	0	1	0	0	0	0	Pit latrine	Concwood	0	0	0	1	0	0	1	1	0	0	1	1	1	478	0.930724	-0.365723	-0.680773	-0.732494	N
HH177	PT67	SS1093	2019-11	Non reactive	0	30 to 34	Female	0	0	2	70000	1	0	1	0	1	0	0	1	0	0	0	0	1	0	0	0	0	Pit latrine	Concwood	0	0	0	1	0	0	1	1	0	0	1	1	1	207	-0.409356	-0.912375	0.746972	0.664855	N
HH177	PT197	SS769	2019-12	Unknown	0	10 to 14	Male	0	0	2	70000	1	0	1	0	1	0	0	1	0	0	0	0	1	0	0	0	0	Pit latrine	Concwood	0	0	0	1	0	0	1	1	0	0	1	1	1	221	-0.615285	-0.788305	0.970064	0.24285	N
HH177	PT197	SS262	2020-02	Unknown	0	10 to 14	Male	1	0	2	70000	1	0	1	0	1	0	0	1	0	0	0	0	1	0	0	0	0	Pit latrine	Concwood	0	0	0	1	0	0	1	1	0	0	1	1	1	284	-0.984474	0.175531	-0.345612	-0.938377	N
HH177	PT197	SS1384	2019-11	Unknown	0	10 to 14	Male	0	0	2	70000	1	0	1	0	1	0	0	1	0	0	0	0	1	0	0	0	0	Pit latrine	Concwood	0	0	0	1	0	0	1	1	0	0	1	1	1	207	-0.409356	-0.912375	0.746972	0.664855	N
HH176	PT844	SS2336	2020-07	Non reactive	0	45 to 49	Female	1	0	4	100000	1	0	0	0	0	0	1	0	0	1	0	0	1	0	0	0	0	Other	Concwood	0	1	0	0	1	0.25	1	1	1	0	1	0	1	455	0.999769	0.0215161	0.0430222	-0.999074	N
HH176	PT844	SS560	2020-08	Non reactive	0	45 to 49	Female	0	0	4	100000	1	0	0	0	0	0	1	0	0	1	0	0	1	0	0	0	0	Other	Concwood	0	1	0	0	1	0.25	1	1	1	0	1	0	1	490	0.835925	-0.548843	-0.917584	-0.397543	N
HH176	PT844	SS1295	2020-01	Non reactive	0	45 to 49	Female	1	0	4	100000	1	0	0	0	0	0	1	0	0	1	0	0	1	0	0	0	0	Other	Concwood	0	1	0	0	1	0.25	1	1	1	0	1	0	1	268	-0.995105	-0.0988201	0.196673	-0.980469	N
HH176	PT369	SS44	2020-07	Non reactive	0	15 to 19	Female	0	0	4	100000	1	0	0	0	0	0	1	0	0	1	0	0	1	0	0	0	0	Other	Concwood	0	1	0	0	1	0.25	1	1	1	0	1	0	1	455	0.999769	0.0215161	0.0430222	-0.999074	N
HH176	PT369	SS1579	2020-08	Non reactive	0	15 to 19	Female	0	0	4	100000	1	0	0	0	0	0	1	0	0	1	0	0	1	0	0	0	0	Other	Concwood	0	1	0	0	1	0.25	1	1	1	0	1	0	1	490	0.835925	-0.548843	-0.917584	-0.397543	N
HH176	PT369	SS156	2020-01	Non reactive	0	15 to 19	Female	0	0	4	100000	1	0	0	0	0	0	1	0	0	1	0	0	1	0	0	0	0	Other	Concwood	0	1	0	0	1	0.25	1	1	1	0	1	0	1	268	-0.995105	-0.0988201	0.196673	-0.980469	N
HH176	PT685	SS2137	2020-07	Non reactive	0	20 to 24	Female	1	0	4	100000	1	0	0	0	0	0	1	0	0	1	0	0	1	0	0	0	0	Other	Concwood	0	1	0	0	1	0.25	1	1	1	0	1	0	1	455	0.999769	0.0215161	0.0430222	-0.999074	N
HH176	PT685	SS2343	2020-08	Non reactive	0	20 to 24	Female	0	0	4	100000	1	0	0	0	0	0	1	0	0	1	0	0	1	0	0	0	0	Other	Concwood	0	1	0	0	1	0.25	1	1	1	0	1	0	1	490	0.835925	-0.548843	-0.917584	-0.397543	N
HH176	PT685	SS1815	2020-01	Non reactive	0	20 to 24	Female	0	0	4	100000	1	0	0	0	0	0	1	0	0	1	0	0	1	0	0	0	0	Other	Concwood	0	1	0	0	1	0.25	1	1	1	0	1	0	1	268	-0.995105	-0.0988201	0.196673	-0.980469	N
HH174	PT304	SS940	2020-07	Non reactive	0	35 to 39	Female	0	0	6	150000	1	0	0	0	0	0	1	0	0	1	0	0	0	0	0	0	0	Other	Concwood	0	1	0	1	1	0.5	1	1	1	0	1	0	1	455	0.999769	0.0215161	0.0430222	-0.999074	N
HH174	PT304	SS1810	2020-08	Non reactive	0	35 to 39	Female	0	0	6	150000	1	0	0	0	0	0	1	0	0	1	0	0	0	0	0	0	0	Other	Concwood	0	1	0	1	1	0.5	1	1	1	0	1	0	1	490	0.835925	-0.548843	-0.917584	-0.397543	N
HH174	PT304	SS134	2020-01	Non reactive	0	35 to 39	Female	1	0	6	150000	1	0	0	0	0	0	1	0	0	1	0	0	0	0	0	0	0	Other	Concwood	0	1	0	1	1	0.5	1	1	1	0	1	0	1	268	-0.995105	-0.0988201	0.196673	-0.980469	N
HH174	PT586	SS1921	2020-08	Non reactive	0	10 to 14	Female	0	0	6	150000	1	0	0	0	0	0	1	0	0	1	0	0	0	0	0	0	0	Other	Concwood	0	1	0	1	1	0.5	1	1	1	0	1	0	1	490	0.835925	-0.548843	-0.917584	-0.397543	N
HH174	PT586	SS2043	2020-01	Non reactive	0	10 to 14	Female	0	0	6	150000	1	0	0	0	0	0	1	0	0	1	0	0	0	0	0	0	0	Other	Concwood	0	1	0	1	1	0.5	1	1	1	0	1	0	1	268	-0.995105	-0.0988201	0.196673	-0.980469	N
HH174	PT451	SS210	2020-07	Non reactive	0	5 to 9	Male	1	0	6	150000	1	0	0	0	0	0	1	0	0	1	0	0	0	0	0	0	0	Other	Concwood	0	1	0	1	1	0.5	1	1	1	0	1	0	1	455	0.999769	0.0215161	0.0430222	-0.999074	N
HH174	PT451	SS1931	2020-08	Non reactive	0	5 to 9	Male	0	0	6	150000	1	0	0	0	0	0	1	0	0	1	0	0	0	0	0	0	0	Other	Concwood	0	1	0	1	1	0.5	1	1	1	0	1	0	1	490	0.835925	-0.548843	-0.917584	-0.397543	N
HH174	PT451	SS544	2020-01	Non reactive	0	5 to 9	Male	0	0	6	150000	1	0	0	0	0	0	1	0	0	1	0	0	0	0	0	0	0	Other	Concwood	0	1	0	1	1	0.5	1	1	1	0	1	0	1	268	-0.995105	-0.0988201	0.196673	-0.980469	N
HH26	PT725	SS2098	2020-07	Non reactive	0	35 to 39	Female	1	0	10	15000	1	0	1	0	0	0	0	1	0	1	0	0	0	0	0	0	0	Pit latrine	Soil	0	0	0	1	0	0	1	1	1	0	1	0	1	455	0.999769	0.0215161	0.0430222	-0.999074	N
HH26	PT725	SS2364	2020-08	Non reactive	0	35 to 39	Female	0	0	10	15000	1	0	1	0	0	0	0	1	0	1	0	0	0	0	0	0	0	Pit latrine	Soil	0	0	0	1	0	0	1	1	1	0	1	0	1	490	0.835925	-0.548843	-0.917584	-0.397543	N
HH26	PT72	SS530	2020-07	Non reactive	0	10 to 14	Male	1	1	10	15000	1	0	1	0	0	0	0	1	0	1	0	0	0	0	0	0	0	Pit latrine	Soil	0	0	0	1	0	0	1	1	1	0	1	0	1	455	0.999769	0.0215161	0.0430222	-0.999074	N
HH26	PT72	SS797	2020-08	Non reactive	0	10 to 14	Male	0	0	10	15000	1	0	1	0	0	0	0	1	0	1	0	0	0	0	0	0	0	Pit latrine	Soil	0	0	0	1	0	0	1	1	1	0	1	0	1	490	0.835925	-0.548843	-0.917584	-0.397543	N
HH26	PT159	SS1661	2020-07	Non reactive	0	0 to 4	Male	1	1	10	15000	1	0	1	0	0	0	0	1	0	1	0	0	0	0	0	0	0	Pit latrine	Soil	0	0	0	1	0	0	1	1	1	0	1	0	1	455	0.999769	0.0215161	0.0430222	-0.999074	N
HH26	PT159	SS2073	2020-08	Non reactive	0	0 to 4	Male	0	0	10	15000	1	0	1	0	0	0	0	1	0	1	0	0	0	0	0	0	0	Pit latrine	Soil	0	0	0	1	0	0	1	1	1	0	1	0	1	490	0.835925	-0.548843	-0.917584	-0.397543	N
HH26	PT537	SS800	2020-07	Unknown	0	0 to 4	Female	1	0	10	15000	1	0	1	0	0	0	0	1	0	1	0	0	0	0	0	0	0	Pit latrine	Soil	0	0	0	1	0	0	1	1	1	0	1	0	1	455	0.999769	0.0215161	0.0430222	-0.999074	N
HH26	PT537	SS1471	2020-08	Unknown	0	0 to 4	Female	0	0	10	15000	1	0	1	0	0	0	0	1	0	1	0	0	0	0	0	0	0	Pit latrine	Soil	0	0	0	1	0	0	1	1	1	0	1	0	1	490	0.835925	-0.548843	-0.917584	-0.397543	N
HH6	PT13	SS2017	2020-07	Reactive	0	25 to 29	Female	0	1	3	25000	1	1	1	0	1	1	0	1	0	1	0	0	0	0	0	1	0	Pit latrine	Soil	0	0	0	1	1	0	1	1	1	0	0	0	0	455	0.999769	0.0215161	0.0430222	-0.999074	N
HH6	PT13	SS772	2020-08	Reactive	0	25 to 29	Female	0	0	3	25000	1	1	1	0	1	1	0	1	0	1	0	0	0	0	0	1	0	Pit latrine	Soil	0	0	0	1	1	0	1	1	1	0	0	0	0	490	0.835925	-0.548843	-0.917584	-0.397543	N
HH6	PT13	SS692	2020-01	Reactive	0	25 to 29	Female	0	1	3	25000	1	1	1	0	1	1	0	1	0	1	0	0	0	0	0	1	0	Pit latrine	Soil	0	0	0	1	1	0	1	1	1	0	0	0	0	268	-0.995105	-0.0988201	0.196673	-0.980469	N
HH6	PT626	SS963	2020-07	Non reactive	0	0 to 4	Female	0	0	3	25000	1	1	1	0	1	1	0	1	0	1	0	0	0	0	0	1	0	Pit latrine	Soil	0	0	0	1	1	0	1	1	1	0	0	0	0	455	0.999769	0.0215161	0.0430222	-0.999074	N
HH6	PT626	SS329	2020-08	Non reactive	0	0 to 4	Female	0	0	3	25000	1	1	1	0	1	1	0	1	0	1	0	0	0	0	0	1	0	Pit latrine	Soil	0	0	0	1	1	0	1	1	1	0	0	0	0	490	0.835925	-0.548843	-0.917584	-0.397543	N
HH6	PT626	SS1801	2020-01	Non reactive	0	0 to 4	Female	0	0	3	25000	1	1	1	0	1	1	0	1	0	1	0	0	0	0	0	1	0	Pit latrine	Soil	0	0	0	1	1	0	1	1	1	0	0	0	0	268	-0.995105	-0.0988201	0.196673	-0.980469	N
HH240	PT805	SS738	2020-02	Non reactive	0	35 to 39	Female	0	0	6	200000	1	0	1	0	1	1	0	1	0	0	0	0	0	0	0	1	0	Pit latrine	Soil	0	0	0	0	0	0	1	0	1	0	0	0	1	304	-0.867456	0.497513	-0.863142	-0.504961	N
HH240	PT229	SS2367	2020-02	Non reactive	0	20 to 24	Female	0	0	6	200000	1	0	1	0	1	1	0	1	0	0	0	0	0	0	0	1	0	Pit latrine	Soil	0	0	0	0	0	0	1	0	1	0	0	0	1	304	-0.867456	0.497513	-0.863142	-0.504961	N
HH240	PT229	SS2340	2020-01	Non reactive	0	20 to 24	Female	0	0	6	200000	1	0	1	0	1	1	0	1	0	0	0	0	0	0	0	1	0	Pit latrine	Soil	0	0	0	0	0	0	1	0	1	0	0	0	1	270	-0.997917	-0.0645084	0.128748	-0.991677	N
HH240	PT878	SS302	2020-02	Non reactive	0	15 to 19	Female	1	0	6	200000	1	0	1	0	1	1	0	1	0	0	0	0	0	0	0	1	0	Pit latrine	Soil	0	0	0	0	0	0	1	0	1	0	0	0	1	304	-0.867456	0.497513	-0.863142	-0.504961	N
HH240	PT878	SS2368	2020-01	Non reactive	0	15 to 19	Female	0	0	6	200000	1	0	1	0	1	1	0	1	0	0	0	0	0	0	0	1	0	Pit latrine	Soil	0	0	0	0	0	0	1	0	1	0	0	0	1	270	-0.997917	-0.0645084	0.128748	-0.991677	N
HH240	PT224	SS1828	2020-02	Non reactive	0	10 to 14	Female	0	0	6	200000	1	0	1	0	1	1	0	1	0	0	0	0	0	0	0	1	0	Pit latrine	Soil	0	0	0	0	0	0	1	0	1	0	0	0	1	304	-0.867456	0.497513	-0.863142	-0.504961	N
HH240	PT224	SS1841	2020-01	Non reactive	0	10 to 14	Female	0	0	6	200000	1	0	1	0	1	1	0	1	0	0	0	0	0	0	0	1	0	Pit latrine	Soil	0	0	0	0	0	0	1	0	1	0	0	0	1	270	-0.997917	-0.0645084	0.128748	-0.991677	N
HH240	PT710	SS450	2020-02	Non reactive	0	5 to 9	Female	0	0	6	200000	1	0	1	0	1	1	0	1	0	0	0	0	0	0	0	1	0	Pit latrine	Soil	0	0	0	0	0	0	1	0	1	0	0	0	1	304	-0.867456	0.497513	-0.863142	-0.504961	N
HH240	PT710	SS1681	2020-01	Non reactive	0	5 to 9	Female	0	0	6	200000	1	0	1	0	1	1	0	1	0	0	0	0	0	0	0	1	0	Pit latrine	Soil	0	0	0	0	0	0	1	0	1	0	0	0	1	270	-0.997917	-0.0645084	0.128748	-0.991677	N
HH162	PT48	SS339	2020-02	Non reactive	0	45 to 49	Male	0	0	3	30000	1	0	1	0	1	0	0	1	0	0	0	0	0	0	0	0	0	No toilet	No toilet	0	0	0	0	1	0	1	1	1	0	0	0	1	304	-0.867456	0.497513	-0.863142	-0.504961	N
HH162	PT48	SS1751	2020-08	Non reactive	0	45 to 49	Male	0	0	3	30000	1	0	1	0	1	0	0	1	0	0	0	0	0	0	0	0	0	No toilet	No toilet	0	0	0	0	1	0	1	1	1	0	0	0	1	462	0.995105	-0.0988201	-0.196673	-0.980469	N
HH162	PT48	SS1101	2020-09	Non reactive	0	45 to 49	Male	1	0	3	30000	1	0	1	0	1	0	0	1	0	0	0	0	0	0	0	0	0	No toilet	No toilet	0	0	0	0	1	0	1	1	1	0	0	0	1	497	0.763889	-0.645348	-0.985948	-0.167052	N
HH162	PT48	SS487	2020-01	Non reactive	0	45 to 49	Male	0	0	3	30000	1	0	1	0	1	0	0	1	0	0	0	0	0	0	0	0	0	No toilet	No toilet	0	0	0	0	1	0	1	1	1	0	0	0	1	275	-0.999769	0.0215161	-0.0430222	-0.999074	N
HH162	PT880	SS1840	2020-02	Unknown	0	10 to 14	Male	0	0	3	30000	1	0	1	0	1	0	0	1	0	0	0	0	0	0	0	0	0	No toilet	No toilet	0	0	0	0	1	0	1	1	1	0	0	0	1	304	-0.867456	0.497513	-0.863142	-0.504961	N
HH162	PT880	SS1957	2020-08	Unknown	0	10 to 14	Male	0	0	3	30000	1	0	1	0	1	0	0	1	0	0	0	0	0	0	0	0	0	No toilet	No toilet	0	0	0	0	1	0	1	1	1	0	0	0	1	462	0.995105	-0.0988201	-0.196673	-0.980469	N
HH162	PT880	SS466	2020-09	Unknown	0	10 to 14	Male	0	0	3	30000	1	0	1	0	1	0	0	1	0	0	0	0	0	0	0	0	0	No toilet	No toilet	0	0	0	0	1	0	1	1	1	0	0	0	1	497	0.763889	-0.645348	-0.985948	-0.167052	N
HH162	PT880	SS1203	2020-01	Unknown	0	10 to 14	Male	1	0	3	30000	1	0	1	0	1	0	0	1	0	0	0	0	0	0	0	0	0	No toilet	No toilet	0	0	0	0	1	0	1	1	1	0	0	0	1	275	-0.999769	0.0215161	-0.0430222	-0.999074	N
HH63	PT441	SS1864	2020-03	Non reactive	0	30 to 34	Female	1	0	3	70000	1	0	1	0	1	1	0	1	0	0	1	0	1	0	1	0	0	Pit latrine	Concwood	1	0	0	1	0	0	1	1	1	0	1	0	1	322	-0.674444	0.738326	-0.995919	0.0902516	N
HH63	PT441	SS550	2020-08	Non reactive	0	30 to 34	Female	0	0	3	70000	1	0	1	0	1	1	0	1	0	0	1	0	1	0	1	0	0	Pit latrine	Concwood	1	0	0	1	0	0	1	1	1	0	1	0	1	483	0.895839	-0.444378	-0.796183	-0.605056	N
HH63	PT441	SS1181	2020-09	Non reactive	0	30 to 34	Female	0	0	3	70000	1	0	1	0	1	1	0	1	0	0	1	0	1	0	1	0	0	Pit latrine	Concwood	1	0	0	1	0	0	1	1	1	0	1	0	1	499	0.741222	-0.67126	-0.995105	-0.0988201	N
HH63	PT441	SS2352	2020-02	Non reactive	0	30 to 34	Female	1	1	3	70000	1	0	1	0	1	1	0	1	0	0	1	0	1	0	1	0	0	Pit latrine	Concwood	1	0	0	1	0	0	1	1	1	0	1	0	1	296	-0.927542	0.37372	-0.693281	-0.720667	N
HH63	PT817	SS1901	2020-03	Non reactive	0	5 to 9	Male	1	0	3	70000	1	0	1	0	1	1	0	1	0	0	1	0	1	0	1	0	0	Pit latrine	Concwood	1	0	0	1	0	0	1	1	1	0	1	0	1	322	-0.674444	0.738326	-0.995919	0.0902516	N
HH63	PT817	SS332	2020-08	Non reactive	0	5 to 9	Male	0	0	3	70000	1	0	1	0	1	1	0	1	0	0	1	0	1	0	1	0	0	Pit latrine	Concwood	1	0	0	1	0	0	1	1	1	0	1	0	1	483	0.895839	-0.444378	-0.796183	-0.605056	N
HH63	PT817	SS231	2020-09	Non reactive	0	5 to 9	Male	0	0	3	70000	1	0	1	0	1	1	0	1	0	0	1	0	1	0	1	0	0	Pit latrine	Concwood	1	0	0	1	0	0	1	1	1	0	1	0	1	499	0.741222	-0.67126	-0.995105	-0.0988201	N
HH63	PT817	SS1939	2020-02	Non reactive	1	5 to 9	Male	1	0	3	70000	1	0	1	0	1	1	0	1	0	0	1	0	1	0	1	0	0	Pit latrine	Concwood	1	0	0	1	0	0	1	1	1	0	1	0	1	296	-0.927542	0.37372	-0.693281	-0.720667	N
HH156	PT388	SS1369	2020-03	Non reactive	0	20 to 24	Female	0	0	3	50000	1	0	1	0	1	0	1	0	0	1	0	0	0	0	0	0	0	Pit latrine	Concwood	0	0	0	1	0	0	1	1	0	0	0	1	0	322	-0.674444	0.738326	-0.995919	0.0902516	N
HH156	PT388	SS505	2020-08	Non reactive	0	20 to 24	Female	1	0	3	50000	1	0	1	0	1	0	1	0	0	1	0	0	0	0	0	0	0	Pit latrine	Concwood	0	0	0	1	0	0	1	1	0	0	0	1	0	486	0.871706	-0.490029	-0.854322	-0.519744	N
HH156	PT388	SS2208	2020-09	Non reactive	0	20 to 24	Female	0	0	3	50000	1	0	1	0	1	0	1	0	0	1	0	0	0	0	0	0	0	Pit latrine	Concwood	0	0	0	1	0	0	1	1	0	0	0	1	0	499	0.741222	-0.67126	-0.995105	-0.0988201	N
HH156	PT388	SS290	2020-02	Non reactive	0	20 to 24	Female	1	0	3	50000	1	0	1	0	1	0	1	0	0	1	0	0	0	0	0	0	0	Pit latrine	Concwood	0	0	0	1	0	0	1	1	0	0	0	1	0	296	-0.927542	0.37372	-0.693281	-0.720667	N
HH156	PT73	SS345	2020-03	Unknown	0	0 to 4	Female	0	0	3	50000	1	0	1	0	1	0	1	0	0	1	0	0	0	0	0	0	0	Pit latrine	Concwood	0	0	0	1	0	0	1	1	0	0	0	1	0	322	-0.674444	0.738326	-0.995919	0.0902516	N
HH156	PT73	SS812	2020-08	Unknown	1	0 to 4	Female	1	0	3	50000	1	0	1	0	1	0	1	0	0	1	0	0	0	0	0	0	0	Pit latrine	Concwood	0	0	0	1	0	0	1	1	0	0	0	1	0	486	0.871706	-0.490029	-0.854322	-0.519744	N
HH156	PT73	SS878	2020-02	Unknown	0	0 to 4	Female	1	0	3	50000	1	0	1	0	1	0	1	0	0	1	0	0	0	0	0	0	0	Pit latrine	Concwood	0	0	0	1	0	0	1	1	0	0	0	1	0	296	-0.927542	0.37372	-0.693281	-0.720667	N
HH140	PT122	SS1383	2020-03	Non reactive	0	30 to 34	Male	0	0	4	45000	1	0	0	0	1	0	1	0	0	1	0	0	1	0	0	0	0	Pit latrine	Concwood	0	0	0	1	1	0	1	1	1	0	1	0	1	322	-0.674444	0.738326	-0.995919	0.0902516	N
HH140	PT122	SS237	2020-08	Non reactive	0	30 to 34	Male	0	0	4	45000	1	0	0	0	1	0	1	0	0	1	0	0	1	0	0	0	0	Pit latrine	Concwood	0	0	0	1	1	0	1	1	1	0	1	0	1	485	0.880012	-0.474951	-0.835925	-0.548843	N
HH140	PT122	SS38	2020-02	Non reactive	0	30 to 34	Male	1	0	4	45000	1	0	0	0	1	0	1	0	0	1	0	0	1	0	0	0	0	Pit latrine	Concwood	0	0	0	1	1	0	1	1	1	0	1	0	1	296	-0.927542	0.37372	-0.693281	-0.720667	N
HH140	PT720	SS2475	2020-03	Unknown	0	25 to 29	Female	0	0	4	45000	1	0	0	0	1	0	1	0	0	1	0	0	1	0	0	0	0	Pit latrine	Concwood	0	0	0	1	1	0	1	1	1	0	1	0	1	322	-0.674444	0.738326	-0.995919	0.0902516	N
HH140	PT720	SS33	2020-08	Unknown	0	25 to 29	Female	0	0	4	45000	1	0	0	0	1	0	1	0	0	1	0	0	1	0	0	0	0	Pit latrine	Concwood	0	0	0	1	1	0	1	1	1	0	1	0	1	485	0.880012	-0.474951	-0.835925	-0.548843	N
HH140	PT720	SS2233	2020-09	Unknown	0	25 to 29	Female	0	1	4	45000	1	0	0	0	1	0	1	0	0	1	0	0	1	0	0	0	0	Pit latrine	Concwood	0	0	0	1	1	0	1	1	1	0	1	0	1	499	0.741222	-0.67126	-0.995105	-0.0988201	N
HH140	PT720	SS394	2020-02	Unknown	0	25 to 29	Female	0	1	4	45000	1	0	0	0	1	0	1	0	0	1	0	0	1	0	0	0	0	Pit latrine	Concwood	0	0	0	1	1	0	1	1	1	0	1	0	1	296	-0.927542	0.37372	-0.693281	-0.720667	N
HH140	PT776	SS1589	2020-03	Unknown	0	10 to 14	Female	0	0	4	45000	1	0	0	0	1	0	1	0	0	1	0	0	1	0	0	0	0	Pit latrine	Concwood	0	0	0	1	1	0	1	1	1	0	1	0	1	322	-0.674444	0.738326	-0.995919	0.0902516	N
HH140	PT776	SS752	2020-08	Unknown	0	10 to 14	Female	0	0	4	45000	1	0	0	0	1	0	1	0	0	1	0	0	1	0	0	0	0	Pit latrine	Concwood	0	0	0	1	1	0	1	1	1	0	1	0	1	485	0.880012	-0.474951	-0.835925	-0.548843	N
HH140	PT776	SS405	2020-09	Unknown	0	10 to 14	Female	1	0	4	45000	1	0	0	0	1	0	1	0	0	1	0	0	1	0	0	0	0	Pit latrine	Concwood	0	0	0	1	1	0	1	1	1	0	1	0	1	499	0.741222	-0.67126	-0.995105	-0.0988201	N
HH140	PT776	SS169	2020-02	Unknown	0	10 to 14	Female	0	0	4	45000	1	0	0	0	1	0	1	0	0	1	0	0	1	0	0	0	0	Pit latrine	Concwood	0	0	0	1	1	0	1	1	1	0	1	0	1	296	-0.927542	0.37372	-0.693281	-0.720667	N
HH140	PT578	SS1367	2020-03	Unknown	0	0 to 4	Female	1	0	4	45000	1	0	0	0	1	0	1	0	0	1	0	0	1	0	0	0	0	Pit latrine	Concwood	0	0	0	1	1	0	1	1	1	0	1	0	1	322	-0.674444	0.738326	-0.995919	0.0902516	N
HH140	PT578	SS1493	2020-08	Unknown	0	0 to 4	Female	0	0	4	45000	1	0	0	0	1	0	1	0	0	1	0	0	1	0	0	0	0	Pit latrine	Concwood	0	0	0	1	1	0	1	1	1	0	1	0	1	485	0.880012	-0.474951	-0.835925	-0.548843	N
HH140	PT578	SS2271	2020-02	Unknown	0	0 to 4	Female	0	0	4	45000	1	0	0	0	1	0	1	0	0	1	0	0	1	0	0	0	0	Pit latrine	Concwood	0	0	0	1	1	0	1	1	1	0	1	0	1	296	-0.927542	0.37372	-0.693281	-0.720667	N
HH140	PT465	SS1779	2020-03	Unknown	0	0 to 4	Male	0	0	4	45000	1	0	0	0	1	0	1	0	0	1	0	0	1	0	0	0	0	Pit latrine	Concwood	0	0	0	1	1	0	1	1	1	0	1	0	1	322	-0.674444	0.738326	-0.995919	0.0902516	N
HH140	PT465	SS691	2020-08	Unknown	0	0 to 4	Male	0	0	4	45000	1	0	0	0	1	0	1	0	0	1	0	0	1	0	0	0	0	Pit latrine	Concwood	0	0	0	1	1	0	1	1	1	0	1	0	1	485	0.880012	-0.474951	-0.835925	-0.548843	N
HH140	PT465	SS1725	2020-09	Unknown	0	0 to 4	Male	0	0	4	45000	1	0	0	0	1	0	1	0	0	1	0	0	1	0	0	0	0	Pit latrine	Concwood	0	0	0	1	1	0	1	1	1	0	1	0	1	499	0.741222	-0.67126	-0.995105	-0.0988201	N
HH140	PT465	SS131	2020-02	Unknown	0	0 to 4	Male	1	0	4	45000	1	0	0	0	1	0	1	0	0	1	0	0	1	0	0	0	0	Pit latrine	Concwood	0	0	0	1	1	0	1	1	1	0	1	0	1	296	-0.927542	0.37372	-0.693281	-0.720667	N
HH58	PT429	SS2257	2020-03	Reactive	0	40 to 44	Female	1	0	2	50000	0	0	0	0	1	1	0	1	0	0	0	0	1	0	0	0	0	Pit latrine	Soil	0	0	0	0	0	0	1	1	0	0	0	0	1	322	-0.674444	0.738326	-0.995919	0.0902516	N
HH58	PT429	SS1870	2020-08	Reactive	1	40 to 44	Female	1	0	2	50000	0	0	0	0	1	1	0	1	0	0	0	0	1	0	0	0	0	Pit latrine	Soil	0	0	0	0	0	0	1	1	0	0	0	0	1	485	0.880012	-0.474951	-0.835925	-0.548843	N
HH58	PT429	SS986	2020-09	Reactive	0	40 to 44	Female	1	0	2	50000	0	0	0	0	1	1	0	1	0	0	0	0	1	0	0	0	0	Pit latrine	Soil	0	0	0	0	0	0	1	1	0	0	0	0	1	499	0.741222	-0.67126	-0.995105	-0.0988201	N
HH58	PT429	SS1672	2020-02	Reactive	0	40 to 44	Female	1	0	2	50000	0	0	0	0	1	1	0	1	0	0	0	0	1	0	0	0	0	Pit latrine	Soil	0	0	0	0	0	0	1	1	0	0	0	0	1	296	-0.927542	0.37372	-0.693281	-0.720667	N
HH58	PT614	SS536	2020-03	Non reactive	0	5 to 9	Male	0	0	2	50000	0	0	0	0	1	1	0	1	0	0	0	0	1	0	0	0	0	Pit latrine	Soil	0	0	0	0	0	0	1	1	0	0	0	0	1	322	-0.674444	0.738326	-0.995919	0.0902516	N
HH58	PT614	SS504	2020-08	Non reactive	0	5 to 9	Male	0	0	2	50000	0	0	0	0	1	1	0	1	0	0	0	0	1	0	0	0	0	Pit latrine	Soil	0	0	0	0	0	0	1	1	0	0	0	0	1	485	0.880012	-0.474951	-0.835925	-0.548843	N
HH58	PT614	SS1421	2020-09	Non reactive	0	5 to 9	Male	1	0	2	50000	0	0	0	0	1	1	0	1	0	0	0	0	1	0	0	0	0	Pit latrine	Soil	0	0	0	0	0	0	1	1	0	0	0	0	1	499	0.741222	-0.67126	-0.995105	-0.0988201	N
HH58	PT614	SS2071	2020-02	Non reactive	0	5 to 9	Male	1	0	2	50000	0	0	0	0	1	1	0	1	0	0	0	0	1	0	0	0	0	Pit latrine	Soil	0	0	0	0	0	0	1	1	0	0	0	0	1	296	-0.927542	0.37372	-0.693281	-0.720667	N
HH65	PT127	SS1743	2020-03	Non reactive	0	35 to 39	Female	1	0	4	80000	1	0	0	0	1	0	1	0	0	1	0	0	0	0	0	0	0	Pit latrine	Concwood	0	0	1	1	1	0	1	1	1	0	0	0	0	329	-0.5808	0.814046	-0.945596	0.325342	N
HH65	PT127	SS2093	2020-09	Non reactive	0	35 to 39	Female	1	1	4	80000	1	0	0	0	1	0	1	0	0	1	0	0	0	0	0	0	0	Pit latrine	Concwood	0	0	1	1	1	0	1	1	1	0	0	0	0	492	0.816538	-0.577292	-0.942761	-0.333469	N
HH65	PT127	SS2391	2020-09	Non reactive	0	35 to 39	Female	1	0	4	80000	1	0	0	0	1	0	1	0	0	1	0	0	0	0	0	0	0	Pit latrine	Concwood	0	0	1	1	1	0	1	1	1	0	0	0	0	506	0.655156	-0.755493	-0.989932	0.14154	N
HH65	PT127	SS1727	2020-02	Non reactive	0	35 to 39	Female	1	0	4	80000	1	0	0	0	1	0	1	0	0	1	0	0	0	0	0	0	0	Pit latrine	Concwood	0	0	1	1	1	0	1	1	1	0	0	0	0	298	-0.914128	0.405426	-0.741222	-0.67126	N
HH65	PT524	SS907	2020-03	Non reactive	0	20 to 24	Female	1	0	4	80000	1	0	0	0	1	0	1	0	0	1	0	0	0	0	0	0	0	Pit latrine	Concwood	0	0	1	1	1	0	1	1	1	0	0	0	0	329	-0.5808	0.814046	-0.945596	0.325342	N
HH65	PT524	SS645	2020-09	Non reactive	0	20 to 24	Female	0	0	4	80000	1	0	0	0	1	0	1	0	0	1	0	0	0	0	0	0	0	Pit latrine	Concwood	0	0	1	1	1	0	1	1	1	0	0	0	0	492	0.816538	-0.577292	-0.942761	-0.333469	N
HH65	PT524	SS950	2020-09	Non reactive	0	20 to 24	Female	0	0	4	80000	1	0	0	0	1	0	1	0	0	1	0	0	0	0	0	0	0	Pit latrine	Concwood	0	0	1	1	1	0	1	1	1	0	0	0	0	506	0.655156	-0.755493	-0.989932	0.14154	N
HH65	PT524	SS932	2020-02	Non reactive	0	20 to 24	Female	1	0	4	80000	1	0	0	0	1	0	1	0	0	1	0	0	0	0	0	0	0	Pit latrine	Concwood	0	0	1	1	1	0	1	1	1	0	0	0	0	298	-0.914128	0.405426	-0.741222	-0.67126	N
HH85	PT721	SS200	2020-03	Non reactive	0	75 to 79	Male	1	0	2	30000	1	0	0	0	1	0	0	1	0	0	1	0	1	0	1	0	0	Pit latrine	Concwood	0	0	0	0	0	0	1	1	0	1	1	0	0	329	-0.5808	0.814046	-0.945596	0.325342	N
HH85	PT721	SS1194	2020-09	Non reactive	0	75 to 79	Male	1	0	2	30000	1	0	0	0	1	0	0	1	0	0	1	0	1	0	1	0	0	Pit latrine	Concwood	0	0	0	0	0	0	1	1	0	1	1	0	0	492	0.816538	-0.577292	-0.942761	-0.333469	N
HH85	PT721	SS2078	2020-09	Non reactive	0	75 to 79	Male	0	0	2	30000	1	0	0	0	1	0	0	1	0	0	1	0	1	0	1	0	0	Pit latrine	Concwood	0	0	0	0	0	0	1	1	0	1	1	0	0	506	0.655156	-0.755493	-0.989932	0.14154	N
HH85	PT721	SS913	2020-02	Non reactive	0	75 to 79	Male	0	0	2	30000	1	0	0	0	1	0	0	1	0	0	1	0	1	0	1	0	0	Pit latrine	Concwood	0	0	0	0	0	0	1	1	0	1	1	0	0	298	-0.914128	0.405426	-0.741222	-0.67126	N
HH85	PT231	SS1695	2020-03	Non reactive	0	40 to 44	Female	0	0	2	30000	1	0	0	0	1	0	0	1	0	0	1	0	1	0	1	0	0	Pit latrine	Concwood	0	0	0	0	0	0	1	1	0	1	1	0	0	329	-0.5808	0.814046	-0.945596	0.325342	N
HH85	PT231	SS1976	2020-09	Non reactive	0	40 to 44	Female	0	0	2	30000	1	0	0	0	1	0	0	1	0	0	1	0	1	0	1	0	0	Pit latrine	Concwood	0	0	0	0	0	0	1	1	0	1	1	0	0	492	0.816538	-0.577292	-0.942761	-0.333469	N
HH85	PT231	SS1031	2020-09	Non reactive	0	40 to 44	Female	0	0	2	30000	1	0	0	0	1	0	0	1	0	0	1	0	1	0	1	0	0	Pit latrine	Concwood	0	0	0	0	0	0	1	1	0	1	1	0	0	506	0.655156	-0.755493	-0.989932	0.14154	N
HH85	PT231	SS1746	2020-02	Non reactive	0	40 to 44	Female	0	0	2	30000	1	0	0	0	1	0	0	1	0	0	1	0	1	0	1	0	0	Pit latrine	Concwood	0	0	0	0	0	0	1	1	0	1	1	0	0	298	-0.914128	0.405426	-0.741222	-0.67126	N
HH60	PT803	SS939	2020-03	Non reactive	0	20 to 24	Female	1	0	3	100000	1	0	1	0	1	0	0	1	0	0	0	0	0	0	0	1	0	Pit latrine	Concwood	0	0	0	0	0	0	1	1	0	1	1	1	0	329	-0.5808	0.814046	-0.945596	0.325342	N
HH60	PT803	SS2000	2020-09	Non reactive	0	20 to 24	Female	1	0	3	100000	1	0	1	0	1	0	0	1	0	0	0	0	0	0	0	1	0	Pit latrine	Concwood	0	0	0	0	0	0	1	1	0	1	1	1	0	492	0.816538	-0.577292	-0.942761	-0.333469	N
HH60	PT803	SS2394	2020-09	Non reactive	0	20 to 24	Female	0	1	3	100000	1	0	1	0	1	0	0	1	0	0	0	0	0	0	0	1	0	Pit latrine	Concwood	0	0	0	0	0	0	1	1	0	1	1	1	0	506	0.655156	-0.755493	-0.989932	0.14154	N
HH60	PT803	SS2412	2020-02	Non reactive	0	20 to 24	Female	0	0	3	100000	1	0	1	0	1	0	0	1	0	0	0	0	0	0	0	1	0	Pit latrine	Concwood	0	0	0	0	0	0	1	1	0	1	1	1	0	301	-0.891981	0.452072	-0.80648	-0.591261	N
HH60	PT774	SS1492	2020-03	Non reactive	0	45 to 49	Female	1	0	3	100000	1	0	1	0	1	0	0	1	0	0	0	0	0	0	0	1	0	Pit latrine	Concwood	0	0	0	0	0	0	1	1	0	1	1	1	0	329	-0.5808	0.814046	-0.945596	0.325342	N
HH60	PT774	SS1019	2020-09	Non reactive	1	45 to 49	Female	1	0	3	100000	1	0	1	0	1	0	0	1	0	0	0	0	0	0	0	1	0	Pit latrine	Concwood	0	0	0	0	0	0	1	1	0	1	1	1	0	492	0.816538	-0.577292	-0.942761	-0.333469	N
HH60	PT774	SS35	2020-09	Non reactive	0	45 to 49	Female	0	0	3	100000	1	0	1	0	1	0	0	1	0	0	0	0	0	0	0	1	0	Pit latrine	Concwood	0	0	0	0	0	0	1	1	0	1	1	1	0	506	0.655156	-0.755493	-0.989932	0.14154	N
HH60	PT774	SS2050	2020-02	Non reactive	0	45 to 49	Female	1	0	3	100000	1	0	1	0	1	0	0	1	0	0	0	0	0	0	0	1	0	Pit latrine	Concwood	0	0	0	0	0	0	1	1	0	1	1	1	0	301	-0.891981	0.452072	-0.80648	-0.591261	N
HH16	PT602	SS1713	2020-03	Unknown	0	40 to 44	Female	1	1	5	15000	1	0	0	0	1	0	1	0	0	0	1	0	0	0	1	0	0	Pit latrine	Concwood	0	0	0	0	1	0	1	1	1	0	0	0	1	329	-0.5808	0.814046	-0.945596	0.325342	N
HH16	PT602	SS1037	2020-09	Unknown	0	40 to 44	Female	1	1	5	15000	1	0	0	0	1	0	1	0	0	0	1	0	0	0	1	0	0	Pit latrine	Concwood	0	0	0	0	1	0	1	1	1	0	0	0	1	492	0.816538	-0.577292	-0.942761	-0.333469	N
HH16	PT602	SS1835	2020-09	Unknown	0	40 to 44	Female	0	0	5	15000	1	0	0	0	1	0	1	0	0	0	1	0	0	0	1	0	0	Pit latrine	Concwood	0	0	0	0	1	0	1	1	1	0	0	0	1	506	0.655156	-0.755493	-0.989932	0.14154	N
HH16	PT602	SS1047	2020-02	Unknown	0	40 to 44	Female	0	0	5	15000	1	0	0	0	1	0	1	0	0	0	1	0	0	0	1	0	0	Pit latrine	Concwood	0	0	0	0	1	0	1	1	1	0	0	0	1	301	-0.891981	0.452072	-0.80648	-0.591261	N
HH16	PT52	SS126	2020-03	Non reactive	0	10 to 14	Male	0	0	5	15000	1	0	0	0	1	0	1	0	0	0	1	0	0	0	1	0	0	Pit latrine	Concwood	0	0	0	0	1	0	1	1	1	0	0	0	1	329	-0.5808	0.814046	-0.945596	0.325342	N
HH16	PT52	SS1394	2020-09	Non reactive	0	10 to 14	Male	1	0	5	15000	1	0	0	0	1	0	1	0	0	0	1	0	0	0	1	0	0	Pit latrine	Concwood	0	0	0	0	1	0	1	1	1	0	0	0	1	492	0.816538	-0.577292	-0.942761	-0.333469	N
HH16	PT52	SS2022	2020-09	Non reactive	0	10 to 14	Male	1	0	5	15000	1	0	0	0	1	0	1	0	0	0	1	0	0	0	1	0	0	Pit latrine	Concwood	0	0	0	0	1	0	1	1	1	0	0	0	1	506	0.655156	-0.755493	-0.989932	0.14154	N
HH16	PT52	SS1277	2020-02	Non reactive	0	10 to 14	Male	0	0	5	15000	1	0	0	0	1	0	1	0	0	0	1	0	0	0	1	0	0	Pit latrine	Concwood	0	0	0	0	1	0	1	1	1	0	0	0	1	301	-0.891981	0.452072	-0.80648	-0.591261	N
HH16	PT366	SS894	2020-03	Non reactive	0	10 to 14	Male	0	0	5	15000	1	0	0	0	1	0	1	0	0	0	1	0	0	0	1	0	0	Pit latrine	Concwood	0	0	0	0	1	0	1	1	1	0	0	0	1	329	-0.5808	0.814046	-0.945596	0.325342	N
HH16	PT366	SS1947	2020-09	Non reactive	0	10 to 14	Male	1	0	5	15000	1	0	0	0	1	0	1	0	0	0	1	0	0	0	1	0	0	Pit latrine	Concwood	0	0	0	0	1	0	1	1	1	0	0	0	1	492	0.816538	-0.577292	-0.942761	-0.333469	N
HH16	PT366	SS1195	2020-09	Non reactive	0	10 to 14	Male	0	0	5	15000	1	0	0	0	1	0	1	0	0	0	1	0	0	0	1	0	0	Pit latrine	Concwood	0	0	0	0	1	0	1	1	1	0	0	0	1	506	0.655156	-0.755493	-0.989932	0.14154	N
HH16	PT366	SS2031	2020-02	Non reactive	0	10 to 14	Male	0	0	5	15000	1	0	0	0	1	0	1	0	0	0	1	0	0	0	1	0	0	Pit latrine	Concwood	0	0	0	0	1	0	1	1	1	0	0	0	1	301	-0.891981	0.452072	-0.80648	-0.591261	N
HH159	PT170	SS563	2020-09	Non reactive	0	25 to 29	Female	0	0	4	40000	1	0	1	0	1	1	0	1	0	0	0	0	0	0	0	0	0	Pit latrine	Soil	0	0	0	0	0	0	1	1	1	0	0	0	0	511	0.587785	-0.809017	-0.951057	0.309017	N
HH159	PT170	SS933	2020-03	Non reactive	1	25 to 29	Female	1	0	4	40000	1	0	1	0	1	1	0	1	0	0	0	0	0	0	0	0	0	Pit latrine	Soil	0	0	0	0	0	0	1	1	1	0	0	0	0	322	-0.674444	0.738326	-0.995919	0.0902516	N
HH159	PT101	SS2014	2020-09	Non reactive	0	0 to 4	Female	0	0	4	40000	1	0	1	0	1	1	0	1	0	0	0	0	0	0	0	0	0	Pit latrine	Soil	0	0	0	0	0	0	1	1	1	0	0	0	0	511	0.587785	-0.809017	-0.951057	0.309017	N
HH159	PT101	SS1468	2020-03	Non reactive	0	0 to 4	Female	0	0	4	40000	1	0	1	0	1	1	0	1	0	0	0	0	0	0	0	0	0	Pit latrine	Soil	0	0	0	0	0	0	1	1	1	0	0	0	0	322	-0.674444	0.738326	-0.995919	0.0902516	N
HH141	PT802	SS1049	2020-08	Non reactive	0	55 to 59	Female	0	0	3	45000	0	0	0	0	1	0	0	1	0	1	0	0	0	0	0	0	0	No toilet	No toilet	0	0	0	1	0	0	1	1	0	0	1	1	1	478	0.930724	-0.365723	-0.680773	-0.732494	N
HH141	PT802	SS112	2020-09	Non reactive	1	55 to 59	Female	1	0	3	45000	0	0	0	0	1	0	0	1	0	1	0	0	0	0	0	0	0	No toilet	No toilet	0	0	0	1	0	0	1	1	0	0	1	1	1	511	0.587785	-0.809017	-0.951057	0.309017	N
HH141	PT802	SS744	2020-03	Non reactive	0	55 to 59	Female	1	0	3	45000	0	0	0	0	1	0	0	1	0	1	0	0	0	0	0	0	0	No toilet	No toilet	0	0	0	1	0	0	1	1	0	0	1	1	1	324	-0.64863	0.761104	-0.987349	0.158559	N
HH141	PT541	SS1843	2020-08	Non reactive	0	65 to 69	Male	0	0	3	45000	0	0	0	0	1	0	0	1	0	1	0	0	0	0	0	0	0	No toilet	No toilet	0	0	0	1	0	0	1	1	0	0	1	1	1	478	0.930724	-0.365723	-0.680773	-0.732494	N
HH141	PT541	SS2205	2020-09	Non reactive	0	65 to 69	Male	1	0	3	45000	0	0	0	0	1	0	0	1	0	1	0	0	0	0	0	0	0	No toilet	No toilet	0	0	0	1	0	0	1	1	0	0	1	1	1	511	0.587785	-0.809017	-0.951057	0.309017	N
HH141	PT541	SS1444	2020-03	Non reactive	0	65 to 69	Male	1	0	3	45000	0	0	0	0	1	0	0	1	0	1	0	0	0	0	0	0	0	No toilet	No toilet	0	0	0	1	0	0	1	1	0	0	1	1	1	324	-0.64863	0.761104	-0.987349	0.158559	N
HH211	PT372	SS927	2020-03	Unknown	0	85 to 89	Male	1	0	3	15000	1	0	0	0	1	0	1	0	0	0	0	0	1	0	0	0	0	Pit latrine	Concwood	0	0	0	1	0	0	1	0	0	0	1	0	1	324	-0.64863	0.761104	-0.987349	0.158559	N
HH211	PT237	SS2402	2020-03	Unknown	0	75 to 79	Female	0	0	3	15000	1	0	0	0	1	0	1	0	0	0	0	0	1	0	0	0	0	Pit latrine	Concwood	0	0	0	1	0	0	1	0	0	0	1	0	1	324	-0.64863	0.761104	-0.987349	0.158559	N
HH211	PT288	SS2371	2020-03	Unknown	0	10 to 14	Female	1	0	3	15000	1	0	0	0	1	0	1	0	0	0	0	0	1	0	0	0	0	Pit latrine	Concwood	0	0	0	1	0	0	1	0	0	0	1	0	1	324	-0.64863	0.761104	-0.987349	0.158559	N
HH17	PT390	SS2456	2020-08	Reactive	0	15 to 19	Female	0	0	3	55000	1	0	0	0	1	0	0	1	0	1	0	0	0	0	0	0	0	Pit latrine	Soil	1	1	0	0	1	0	1	1	0	0	0	0	1	464	0.991114	-0.133015	-0.263665	-0.964614	N
HH17	PT390	SS991	2020-08	Reactive	0	15 to 19	Female	0	0	3	55000	1	0	0	0	1	0	0	1	0	1	0	0	0	0	0	0	0	Pit latrine	Soil	1	1	0	0	1	0	1	1	0	0	0	0	1	483	0.895839	-0.444378	-0.796183	-0.605056	N
HH17	PT390	SS205	2020-09	Reactive	0	15 to 19	Female	1	0	3	55000	1	0	0	0	1	0	0	1	0	1	0	0	0	0	0	0	0	Pit latrine	Soil	1	1	0	0	1	0	1	1	0	0	0	0	1	513	0.559589	-0.82877	-0.927542	0.37372	N
HH17	PT390	SS1404	2020-03	Reactive	1	15 to 19	Female	1	0	3	55000	1	0	0	0	1	0	0	1	0	1	0	0	0	0	0	0	0	Pit latrine	Soil	1	1	0	0	1	0	1	1	0	0	0	0	1	329	-0.5808	0.814046	-0.945596	0.325342	N
HH17	PT70	SS1205	2020-08	Non reactive	0	20 to 24	Female	0	0	3	55000	1	0	0	0	1	0	0	1	0	1	0	0	0	0	0	0	0	Pit latrine	Soil	1	1	0	0	1	0	1	1	0	0	0	0	1	464	0.991114	-0.133015	-0.263665	-0.964614	N
HH17	PT70	SS1038	2020-08	Non reactive	0	20 to 24	Female	0	0	3	55000	1	0	0	0	1	0	0	1	0	1	0	0	0	0	0	0	0	Pit latrine	Soil	1	1	0	0	1	0	1	1	0	0	0	0	1	483	0.895839	-0.444378	-0.796183	-0.605056	N
HH17	PT70	SS2192	2020-09	Non reactive	0	20 to 24	Female	0	0	3	55000	1	0	0	0	1	0	0	1	0	1	0	0	0	0	0	0	0	Pit latrine	Soil	1	1	0	0	1	0	1	1	0	0	0	0	1	513	0.559589	-0.82877	-0.927542	0.37372	N
HH17	PT70	SS2027	2020-03	Non reactive	0	20 to 24	Female	1	0	3	55000	1	0	0	0	1	0	0	1	0	1	0	0	0	0	0	0	0	Pit latrine	Soil	1	1	0	0	1	0	1	1	0	0	0	0	1	329	-0.5808	0.814046	-0.945596	0.325342	N
HH104	PT218	SS1989	2020-08	Non reactive	1	30 to 34	Female	0	0	3	45000	1	1	1	0	1	0	0	1	0	1	0	0	1	0	0	1	0	Pit latrine	Concwood	1	0	0	0	1	0	1	1	0	1	0	0	1	464	0.991114	-0.133015	-0.263665	-0.964614	N
HH104	PT218	SS293	2020-08	Non reactive	0	30 to 34	Female	0	0	3	45000	1	1	1	0	1	0	0	1	0	1	0	0	1	0	0	1	0	Pit latrine	Concwood	1	0	0	0	1	0	1	1	0	1	0	0	1	483	0.895839	-0.444378	-0.796183	-0.605056	N
HH104	PT218	SS2241	2020-09	Non reactive	0	30 to 34	Female	1	0	3	45000	1	1	1	0	1	0	0	1	0	1	0	0	1	0	0	1	0	Pit latrine	Concwood	1	0	0	0	1	0	1	1	0	1	0	0	1	514	0.54524	-0.83828	-0.914128	0.405426	N
HH104	PT218	SS173	2020-03	Non reactive	0	30 to 34	Female	1	1	3	45000	1	1	1	0	1	0	0	1	0	1	0	0	1	0	0	1	0	Pit latrine	Concwood	1	0	0	0	1	0	1	1	0	1	0	0	1	331	-0.552435	0.833556	-0.920971	0.38963	N
HH104	PT135	SS1234	2020-08	Non reactive	0	10 to 14	Male	0	0	3	45000	1	1	1	0	1	0	0	1	0	1	0	0	1	0	0	1	0	Pit latrine	Concwood	1	0	0	0	1	0	1	1	0	1	0	0	1	464	0.991114	-0.133015	-0.263665	-0.964614	N
HH104	PT135	SS642	2020-08	Non reactive	0	10 to 14	Male	0	0	3	45000	1	1	1	0	1	0	0	1	0	1	0	0	1	0	0	1	0	Pit latrine	Concwood	1	0	0	0	1	0	1	1	0	1	0	0	1	483	0.895839	-0.444378	-0.796183	-0.605056	N
HH104	PT135	SS428	2020-09	Non reactive	0	10 to 14	Male	0	0	3	45000	1	1	1	0	1	0	0	1	0	1	0	0	1	0	0	1	0	Pit latrine	Concwood	1	0	0	0	1	0	1	1	0	1	0	0	1	514	0.54524	-0.83828	-0.914128	0.405426	N
HH104	PT135	SS1012	2020-03	Non reactive	0	10 to 14	Male	0	0	3	45000	1	1	1	0	1	0	0	1	0	1	0	0	1	0	0	1	0	Pit latrine	Concwood	1	0	0	0	1	0	1	1	0	1	0	0	1	331	-0.552435	0.833556	-0.920971	0.38963	N
HH62	PT173	SS128	2020-03	Non reactive	0	20 to 24	Female	1	0	7	80000	1	0	0	0	1	0	1	0	0	1	0	0	0	0	0	0	0	Other	Soil	0	1	0	0	1	2	1	1	0	0	0	1	1	331	-0.552435	0.833556	-0.920971	0.38963	N
HH62	PT466	SS480	2020-03	Non reactive	0	15 to 19	Female	1	0	7	80000	1	0	0	0	1	0	1	0	0	1	0	0	0	0	0	0	0	Other	Soil	0	1	0	0	1	2	1	1	0	0	0	1	1	331	-0.552435	0.833556	-0.920971	0.38963	N
HH62	PT699	SS1735	2020-03	Reactive	0	35 to 39	Female	0	0	7	80000	1	0	0	0	1	0	1	0	0	1	0	0	0	0	0	0	0	Other	Soil	0	1	0	0	1	2	1	1	0	0	0	1	1	331	-0.552435	0.833556	-0.920971	0.38963	N
HH208	PT269	SS420	2020-10	Reactive	0	35 to 39	Female	1	0	3	100	1	0	0	0	1	0	0	1	0	1	0	0	0	0	0	1	1	Other	Concwood	1	1	0	0	1	2	1	1	0	0	0	1	0	527	0.345612	-0.938377	-0.64863	0.761104	N
HH208	PT597	SS1596	2020-10	Non reactive	1	0 to 4	Female	1	0	3	100	1	0	0	0	1	0	0	1	0	1	0	0	0	0	0	1	1	Other	Concwood	1	1	0	0	1	2	1	1	0	0	0	1	0	527	0.345612	-0.938377	-0.64863	0.761104	N
HH29	PT268	SS1261	2020-10	Non reactive	0	15 to 19	Female	1	0	3	50000	1	1	1	0	1	1	0	1	0	0	0	0	0	0	0	0	0	Pit latrine	Concwood	0	0	0	1	1	1	1	0	1	0	0	0	0	534	0.230306	-0.973118	-0.448229	0.893919	N
HH29	PT259	SS1180	2020-10	Unknown	1	0 to 4	Male	0	0	3	50000	1	1	1	0	1	1	0	1	0	0	0	0	0	0	0	0	0	Pit latrine	Concwood	0	0	0	1	1	1	1	0	1	0	0	0	0	534	0.230306	-0.973118	-0.448229	0.893919	N
HH7	PT267	SS975	2020-10	Non reactive	1	30 to 34	Female	1	0	6	100	1	1	1	0	1	0	0	1	0	0	0	0	0	0	0	0	0	Pit latrine	Concwood	0	0	0	1	1	0	1	1	0	0	0	0	1	536	0.196673	-0.980469	-0.385663	0.92264	N
HH7	PT317	SS1349	2020-10	Unknown	0	10 to 14	Male	0	0	6	100	1	1	1	0	1	0	0	1	0	0	0	0	0	0	0	0	0	Pit latrine	Concwood	0	0	0	1	1	0	1	1	0	0	0	0	1	536	0.196673	-0.980469	-0.385663	0.92264	N
HH7	PT192	SS157	2020-10	Unknown	0	5 to 9	Male	0	0	6	100	1	1	1	0	1	0	0	1	0	0	0	0	0	0	0	0	0	Pit latrine	Concwood	0	0	0	1	1	0	1	1	0	0	0	0	1	536	0.196673	-0.980469	-0.385663	0.92264	N
HH257	PT138	SS2155	2020-10	Non reactive	0	15 to 19	Female	1	0	3	50000	1	1	1	0	1	1	0	1	0	0	0	0	0	0	0	1	0	Pit latrine	Soil	0	0	0	1	1	1	1	1	0	0	0	0	0	546	0.0258184	-0.999667	-0.0516197	0.998667	N
HH257	PT59	SS1521	2020-10	Unknown	1	0 to 4	Male	0	0	3	50000	1	1	1	0	1	1	0	1	0	0	0	0	0	0	0	1	0	Pit latrine	Soil	0	0	0	1	1	1	1	1	0	0	0	0	0	546	0.0258184	-0.999667	-0.0516197	0.998667	N
HH254	PT593	SS1844	2020-10	Unknown	0	30 to 34	Female	1	0	4	50000	1	1	1	0	1	1	0	1	0	0	0	0	0	0	0	0	0	Pit latrine	Concwood	0	0	0	0	0	0	1	1	0	0	0	0	1	532	0.263665	-0.964614	-0.508671	0.860961	N
HH254	PT177	SS1778	2020-10	Unknown	0	5 to 9	Male	0	0	4	50000	1	1	1	0	1	1	0	1	0	0	0	0	0	0	0	0	0	Pit latrine	Concwood	0	0	0	0	0	0	1	1	0	0	0	0	1	532	0.263665	-0.964614	-0.508671	0.860961	N
HH254	PT392	SS1806	2020-10	Unknown	0	0 to 4	Male	1	1	4	50000	1	1	1	0	1	1	0	1	0	0	0	0	0	0	0	0	0	Pit latrine	Concwood	0	0	0	0	0	0	1	1	0	0	0	0	1	532	0.263665	-0.964614	-0.508671	0.860961	N
HH254	PT689	SS1496	2020-10	Unknown	0	10 to 14	Male	0	0	4	50000	1	1	1	0	1	1	0	1	0	0	0	0	0	0	0	0	0	Pit latrine	Concwood	0	0	0	0	0	0	1	1	0	0	0	0	1	532	0.263665	-0.964614	-0.508671	0.860961	N
HH82	PT676	SS174	2020-10	Non reactive	0	25 to 29	Female	1	0	6	100000	1	1	1	0	1	0	0	1	0	0	0	0	0	0	0	0	0	Pit latrine	Concwood	0	0	0	1	0	0	1	1	0	0	0	0	1	536	0.196673	-0.980469	-0.385663	0.92264	N
HH82	PT745	SS1250	2020-10	Unknown	0	0 to 4	Female	0	0	6	100000	1	1	1	0	1	0	0	1	0	0	0	0	0	0	0	0	0	Pit latrine	Concwood	0	0	0	1	0	0	1	1	0	0	0	0	1	536	0.196673	-0.980469	-0.385663	0.92264	N
HH82	PT485	SS1711	2020-10	Unknown	0	5 to 9	Male	0	0	6	100000	1	1	1	0	1	0	0	1	0	0	0	0	0	0	0	0	0	Pit latrine	Concwood	0	0	0	1	0	0	1	1	0	0	0	0	1	536	0.196673	-0.980469	-0.385663	0.92264	N
HH216	PT71	SS2247	2020-10	Non reactive	0	0 to 4	Female	0	0	6	25000	1	1	1	0	1	1	0	1	0	0	0	0	0	0	0	0	0	Pit latrine	Concwood	0	0	0	0	1	2	1	1	0	0	0	0	1	522	0.425	-0.905193	-0.769415	0.638749	N
HH216	PT43	SS334	2020-10	Non reactive	1	0 to 4	Female	0	0	6	25000	1	1	1	0	1	1	0	1	0	0	0	0	0	0	0	0	0	Pit latrine	Concwood	0	0	0	0	1	2	1	1	0	0	0	0	1	522	0.425	-0.905193	-0.769415	0.638749	N
HH216	PT695	SS1994	2020-10	Non reactive	0	25 to 29	Female	0	0	6	25000	1	1	1	0	1	1	0	1	0	0	0	0	0	0	0	0	0	Pit latrine	Concwood	0	0	0	0	1	2	1	1	0	0	0	0	1	522	0.425	-0.905193	-0.769415	0.638749	N
HH116	PT520	SS1762	2020-10	Non reactive	0	30 to 34	Male	1	0	5	100	1	1	1	0	1	0	0	1	0	0	0	0	0	0	0	0	0	Pit latrine	Concwood	0	0	0	0	0	0	1	1	0	0	0	0	1	522	0.425	-0.905193	-0.769415	0.638749	N
HH116	PT660	SS714	2020-10	Unknown	1	0 to 4	Male	1	0	5	100	1	1	1	0	1	0	0	1	0	0	0	0	0	0	0	0	0	Pit latrine	Concwood	0	0	0	0	0	0	1	1	0	0	0	0	1	522	0.425	-0.905193	-0.769415	0.638749	N
HH116	PT175	SS1405	2020-10	Unknown	0	10 to 14	Male	1	0	5	100	1	1	1	0	1	0	0	1	0	0	0	0	0	0	0	0	0	Pit latrine	Concwood	0	0	0	0	0	0	1	1	0	0	0	0	1	522	0.425	-0.905193	-0.769415	0.638749	N
HH116	PT20	SS846	2020-10	Unknown	0	5 to 9	Male	1	0	5	100	1	1	1	0	1	0	0	1	0	0	0	0	0	0	0	0	0	Pit latrine	Concwood	0	0	0	0	0	0	1	1	0	0	0	0	1	522	0.425	-0.905193	-0.769415	0.638749	N
HH199	PT879	SS436	2020-10	Non reactive	0	40 to 44	Female	0	0	5	60000	0	1	0	0	1	0	0	1	1	0	0	0	0	0	0	0	0	Pit latrine	Soil	0	0	0	0	0	0	1	1	1	0	0	0	1	539	0.145799	-0.989314	-0.288482	0.957485	N
HH199	PT794	SS62	2020-10	Unknown	0	10 to 14	Female	1	0	5	60000	0	1	0	0	1	0	0	1	1	0	0	0	0	0	0	0	0	Pit latrine	Soil	0	0	0	0	0	0	1	1	1	0	0	0	1	539	0.145799	-0.989314	-0.288482	0.957485	N
HH199	PT467	SS1179	2020-10	Non reactive	0	20 to 24	Female	0	0	5	60000	0	1	0	0	1	0	0	1	1	0	0	0	0	0	0	0	0	Pit latrine	Soil	0	0	0	0	0	0	1	1	1	0	0	0	1	539	0.145799	-0.989314	-0.288482	0.957485	N
HH52	PT88	SS2415	2020-09	Non reactive	0	40 to 44	Female	1	0	5	60000	1	0	1	0	1	0	0	1	0	0	1	0	0	0	1	1	0	Pit latrine	Concwood	0	0	0	0	1	1	1	1	0	0	0	0	1	520	0.455907	-0.890028	-0.811539	0.584298	N
HH52	PT144	SS1054	2020-09	Non reactive	0	40 to 44	Male	1	0	5	60000	1	0	1	0	1	0	0	1	0	0	1	0	0	0	1	1	0	Pit latrine	Concwood	0	0	0	0	1	1	1	1	0	0	0	0	1	520	0.455907	-0.890028	-0.811539	0.584298	N
HH20	PT531	SS806	2020-10	Unknown	0	65 to 69	Female	1	1	4	50000	1	1	1	0	1	0	1	0	0	0	1	0	0	0	1	0	0	Pit latrine	Concwood	0	0	0	0	1	0	1	1	1	1	0	0	1	528	0.329408	-0.944188	-0.622047	0.78298	N
HH20	PT559	SS280	2020-10	Unknown	0	5 to 9	Female	1	0	4	50000	1	1	1	0	1	0	1	0	0	0	1	0	0	0	1	0	0	Pit latrine	Concwood	0	0	0	0	1	0	1	1	1	1	0	0	1	528	0.329408	-0.944188	-0.622047	0.78298	N
HH20	PT314	SS747	2020-10	Unknown	0	5 to 9	Female	1	1	4	50000	1	1	1	0	1	0	1	0	0	0	1	0	0	0	1	0	0	Pit latrine	Concwood	0	0	0	0	1	0	1	1	1	1	0	0	1	528	0.329408	-0.944188	-0.622047	0.78298	N
HH14	PT508	SS1636	2020-10	Unknown	0	0 to 4	Male	1	0	4	200000	1	0	0	0	1	0	0	1	0	0	0	0	1	0	0	1	0	Pit latrine	Concwood	0	0	0	0	1	0	1	1	0	1	0	0	1	528	0.329408	-0.944188	-0.622047	0.78298	N
HH14	PT395	SS1307	2020-10	Unknown	0	10 to 14	Female	1	1	4	200000	1	0	0	0	1	0	0	1	0	0	0	0	1	0	0	1	0	Pit latrine	Concwood	0	0	0	0	1	0	1	1	0	1	0	0	1	528	0.329408	-0.944188	-0.622047	0.78298	N
HH14	PT859	SS2127	2020-10	Non reactive	0	35 to 39	Female	1	0	4	200000	1	0	0	0	1	0	0	1	0	0	0	0	1	0	0	1	0	Pit latrine	Concwood	0	0	0	0	1	0	1	1	0	1	0	0	1	528	0.329408	-0.944188	-0.622047	0.78298	N
HH173	PT606	SS90	2020-10	Unknown	0	10 to 14	Female	0	1	5	70000	1	1	1	0	1	0	0	1	0	0	0	0	0	0	0	0	0	Pit latrine	Concwood	1	0	0	0	1	1	1	1	0	0	0	0	1	525	0.377708	-0.925925	-0.699458	0.714673	N
HH173	PT378	SS893	2020-10	Unknown	0	5 to 9	Female	1	0	5	70000	1	1	1	0	1	0	0	1	0	0	0	0	0	0	0	0	0	Pit latrine	Concwood	1	0	0	0	1	1	1	1	0	0	0	0	1	525	0.377708	-0.925925	-0.699458	0.714673	N
HH173	PT412	SS447	2020-10	Unknown	1	5 to 9	Male	0	0	5	70000	1	1	1	0	1	0	0	1	0	0	0	0	0	0	0	0	0	Pit latrine	Concwood	1	0	0	0	1	1	1	1	0	0	0	0	1	525	0.377708	-0.925925	-0.699458	0.714673	N
HH173	PT51	SS1546	2020-10	Unknown	0	30 to 34	Female	1	0	5	70000	1	1	1	0	1	0	0	1	0	0	0	0	0	0	0	0	0	Pit latrine	Concwood	1	0	0	0	1	1	1	1	0	0	0	0	1	525	0.377708	-0.925925	-0.699458	0.714673	N
HH70	PT598	SS2136	2020-09	Reactive	0	35 to 39	Male	0	0	3	40	1	0	0	0	1	0	1	0	0	0	0	0	0	0	0	0	0	Pit latrine	Concwood	0	0	1	0	1	0	1	1	0	0	0	0	1	520	0.455907	-0.890028	-0.811539	0.584298	N
HH70	PT281	SS2459	2020-09	Non reactive	0	0 to 4	Male	1	1	3	40	1	0	0	0	1	0	1	0	0	0	0	0	0	0	0	0	0	Pit latrine	Concwood	0	0	1	0	1	0	1	1	0	0	0	0	1	520	0.455907	-0.890028	-0.811539	0.584298	N
HH238	PT894	SS369	2020-10	Non reactive	0	25 to 29	Female	1	0	6	100	1	1	1	0	1	1	0	1	0	0	0	0	0	0	0	1	0	Pit latrine	Soil	0	0	0	0	0	0	1	1	0	0	0	0	1	534	0.230306	-0.973118	-0.448229	0.893919	N
HH238	PT523	SS2103	2020-10	Unknown	0	5 to 9	Male	1	0	6	100	1	1	1	0	1	1	0	1	0	0	0	0	0	0	0	1	0	Pit latrine	Soil	0	0	0	0	0	0	1	1	0	0	0	0	1	534	0.230306	-0.973118	-0.448229	0.893919	N
HH238	PT539	SS725	2020-10	Unknown	0	10 to 14	Male	1	0	6	100	1	1	1	0	1	1	0	1	0	0	0	0	0	0	0	1	0	Pit latrine	Soil	0	0	0	0	0	0	1	1	0	0	0	0	1	534	0.230306	-0.973118	-0.448229	0.893919	N
HH238	PT612	SS1945	2020-10	Unknown	0	0 to 4	Male	0	0	6	100	1	1	1	0	1	1	0	1	0	0	0	0	0	0	0	1	0	Pit latrine	Soil	0	0	0	0	0	0	1	1	0	0	0	0	1	534	0.230306	-0.973118	-0.448229	0.893919	N
HH49	PT28	SS2290	2020-09	Non reactive	0	35 to 39	Female	1	0	3	50000	1	0	0	0	1	1	0	1	0	0	1	0	0	0	1	0	0	Pit latrine	Soil	1	0	0	0	1	1	1	1	0	0	1	0	1	520	0.455907	-0.890028	-0.811539	0.584298	N
HH49	PT96	SS1148	2020-09	Non reactive	0	10 to 14	Male	1	0	3	50000	1	0	0	0	1	1	0	1	0	0	1	0	0	0	1	0	0	Pit latrine	Soil	1	0	0	0	1	1	1	1	0	0	1	0	1	520	0.455907	-0.890028	-0.811539	0.584298	N
HH49	PT737	SS541	2020-09	Non reactive	0	5 to 9	Female	1	0	3	50000	1	0	0	0	1	1	0	1	0	0	1	0	0	0	1	0	0	Pit latrine	Soil	1	0	0	0	1	1	1	1	0	0	1	0	1	520	0.455907	-0.890028	-0.811539	0.584298	N
HH90	PT491	SS497	2020-10	Reactive	0	40 to 44	Female	1	0	4	80	1	0	0	0	1	0	1	0	0	1	1	0	0	0	0	0	0	Pit latrine	Concwood	0	0	0	0	1	0	1	1	0	1	0	1	1	529	0.313107	-0.949718	-0.594727	0.803928	N
HH90	PT112	SS440	2020-10	Non reactive	1	35 to 39	Male	1	0	4	80	1	0	0	0	1	0	1	0	0	1	1	0	0	0	0	0	0	Pit latrine	Concwood	0	0	0	0	1	0	1	1	0	1	0	1	1	529	0.313107	-0.949718	-0.594727	0.803928	N
HH253	PT522	SS1763	2020-10	Non reactive	0	60 to 64	Male	0	0	5	150000	1	0	0	0	1	0	0	1	0	0	0	0	0	0	0	1	0	Pit latrine	Concwood	1	0	0	0	0	0	1	1	1	0	0	0	1	536	0.196673	-0.980469	-0.385663	0.92264	N
HH253	PT596	SS813	2020-10	Unknown	0	0 to 4	Male	0	0	5	150000	1	0	0	0	1	0	0	1	0	0	0	0	0	0	0	1	0	Pit latrine	Concwood	1	0	0	0	0	0	1	1	1	0	0	0	1	536	0.196673	-0.980469	-0.385663	0.92264	N
HH253	PT147	SS175	2020-10	Non reactive	0	20 to 24	Female	0	0	5	150000	1	0	0	0	1	0	0	1	0	0	0	0	0	0	0	1	0	Pit latrine	Concwood	1	0	0	0	0	0	1	1	1	0	0	0	1	536	0.196673	-0.980469	-0.385663	0.92264	N
HH200	PT182	SS1162	2020-10	Non reactive	0	30 to 34	Female	1	0	3	50000	1	0	1	0	1	1	0	1	0	0	0	0	0	0	0	0	0	Pit latrine	Concwood	0	0	0	1	1	1	1	1	0	0	0	0	0	541	0.111659	-0.993747	-0.221922	0.975065	N
HH200	PT627	SS1825	2020-10	Unknown	1	0 to 4	Female	0	0	3	50000	1	0	1	0	1	1	0	1	0	0	0	0	0	0	0	0	0	Pit latrine	Concwood	0	0	0	1	1	1	1	1	0	0	0	0	0	541	0.111659	-0.993747	-0.221922	0.975065	N
HH229	PT53	SS1073	2020-10	Unknown	0	5 to 9	Male	0	0	4	70000	1	1	1	0	1	1	0	1	0	0	0	0	0	0	0	1	0	Pit latrine	Concwood	0	0	0	0	0	0	1	1	1	0	0	0	1	542	0.0945368	-0.995521	-0.188227	0.982126	N
HH229	PT44	SS130	2020-10	Non reactive	0	25 to 29	Female	1	1	4	70000	1	1	1	0	1	1	0	1	0	0	0	0	0	0	0	1	0	Pit latrine	Concwood	0	0	0	0	0	0	1	1	1	0	0	0	1	542	0.0945368	-0.995521	-0.188227	0.982126	N
HH76	PT310	SS871	2020-10	Unknown	0	0 to 4	Male	1	1	5	30000	1	0	1	0	1	0	0	0	1	0	0	0	0	0	0	1	0	Pit latrine	Soil	0	0	0	1	1	1	1	0	0	0	0	0	1	543	0.0773865	-0.997001	-0.154309	0.988023	N
HH76	PT474	SS422	2020-10	Unknown	0	0 to 4	Male	0	0	5	30000	1	0	1	0	1	0	0	0	1	0	0	0	0	0	0	1	0	Pit latrine	Soil	0	0	0	1	1	1	1	0	0	0	0	0	1	543	0.0773865	-0.997001	-0.154309	0.988023	N
HH76	PT312	SS1611	2020-10	Non reactive	0	20 to 24	Female	1	0	5	30000	1	0	1	0	1	0	0	0	1	0	0	0	0	0	0	1	0	Pit latrine	Soil	0	0	0	1	1	1	1	0	0	0	0	0	1	543	0.0773865	-0.997001	-0.154309	0.988023	N
HH132	PT611	SS2197	2020-10	Non reactive	0	30 to 34	Female	1	0	6	50000	1	0	0	0	1	0	0	1	0	0	0	0	0	0	0	0	1	Pit latrine	Concwood	0	0	0	0	1	1	1	1	0	0	0	0	1	529	0.313107	-0.949718	-0.594727	0.803928	N
HH132	PT375	SS1986	2020-10	Unknown	0	10 to 14	Male	0	0	6	50000	1	0	0	0	1	0	0	1	0	0	0	0	0	0	0	0	1	Pit latrine	Concwood	0	0	0	0	1	1	1	1	0	0	0	0	1	529	0.313107	-0.949718	-0.594727	0.803928	N
HH132	PT716	SS1290	2020-10	Unknown	0	15 to 19	Female	0	0	6	50000	1	0	0	0	1	0	0	1	0	0	0	0	0	0	0	0	1	Pit latrine	Concwood	0	0	0	0	1	1	1	1	0	0	0	0	1	529	0.313107	-0.949718	-0.594727	0.803928	N
HH132	PT62	SS2476	2020-10	Unknown	0	10 to 14	Male	0	0	6	50000	1	0	0	0	1	0	0	1	0	0	0	0	0	0	0	0	1	Pit latrine	Concwood	0	0	0	0	1	1	1	1	0	0	0	0	1	529	0.313107	-0.949718	-0.594727	0.803928	N
HH249	PT662	SS1635	2020-10	Non reactive	0	60 to 64	Female	0	0	6	50000	1	0	0	0	1	0	0	1	0	0	1	0	0	0	0	0	0	Pit latrine	Concwood	0	0	0	0	1	1	1	1	0	0	1	0	1	527	0.345612	-0.938377	-0.64863	0.761104	N
HH249	PT741	SS1170	2020-10	Unknown	0	10 to 14	Male	1	0	6	50000	1	0	0	0	1	0	0	1	0	0	1	0	0	0	0	0	0	Pit latrine	Concwood	0	0	0	0	1	1	1	1	0	0	1	0	1	527	0.345612	-0.938377	-0.64863	0.761104	N
HH35	PT149	SS1121	2020-10	Unknown	0	5 to 9	Female	0	0	5	60000	1	0	1	0	1	0	0	1	0	0	0	0	0	0	0	1	1	Pit latrine	Concwood	0	0	0	0	1	0	1	1	0	0	0	0	1	525	0.377708	-0.925925	-0.699458	0.714673	N
HH35	PT125	SS959	2020-10	Unknown	0	10 to 14	Male	0	0	5	60000	1	0	1	0	1	0	0	1	0	0	0	0	0	0	0	1	1	Pit latrine	Concwood	0	0	0	0	1	0	1	1	0	0	0	0	1	525	0.377708	-0.925925	-0.699458	0.714673	N
HH246	PT443	SS802	2020-10	Non reactive	0	35 to 39	Female	0	0	5	30000	1	0	1	0	1	1	0	1	0	0	0	0	1	0	0	1	1	Pit latrine	Concwood	0	0	0	0	1	1	1	1	0	0	0	0	1	521	0.440519	-0.897743	-0.790946	0.611886	N
HH246	PT103	SS259	2020-10	Unknown	0	0 to 4	Female	0	0	5	30000	1	0	1	0	1	1	0	1	0	0	0	0	1	0	0	1	1	Pit latrine	Concwood	0	0	0	0	1	1	1	1	0	0	0	0	1	521	0.440519	-0.897743	-0.790946	0.611886	N
HH129	PT569	SS788	2020-10	Non reactive	0	20 to 24	Female	1	0	3	34000	1	0	1	0	1	0	0	1	0	0	0	0	0	0	0	1	0	Pit latrine	Concwood	1	0	0	0	1	1	1	1	0	0	0	0	0	541	0.111659	-0.993747	-0.221922	0.975065	N
HH129	PT319	SS493	2020-10	Non reactive	0	30 to 34	Male	0	0	3	34000	1	0	1	0	1	0	0	1	0	0	0	0	0	0	0	1	0	Pit latrine	Concwood	1	0	0	0	1	1	1	1	0	0	0	0	0	541	0.111659	-0.993747	-0.221922	0.975065	N
HH129	PT765	SS291	2020-10	Unknown	0	0 to 4	Male	0	0	3	34000	1	0	1	0	1	0	0	1	0	0	0	0	0	0	0	1	0	Pit latrine	Concwood	1	0	0	0	1	1	1	1	0	0	0	0	0	541	0.111659	-0.993747	-0.221922	0.975065	N
HH255	PT302	SS177	2020-10	Non reactive	0	25 to 29	Female	1	1	3	40000	1	1	1	0	1	0	0	1	0	0	0	0	0	0	0	1	0	Pit latrine	Concwood	0	0	0	0	0	0	1	1	0	0	0	0	1	543	0.0773865	-0.997001	-0.154309	0.988023	N
HH255	PT722	SS139	2020-10	Unknown	0	5 to 9	Male	0	0	3	40000	1	1	1	0	1	0	0	1	0	0	0	0	0	0	0	1	0	Pit latrine	Concwood	0	0	0	0	0	0	1	1	0	0	0	0	1	543	0.0773865	-0.997001	-0.154309	0.988023	N
HH113	PT728	SS92	2020-10	Reactive	0	30 to 34	Female	0	0	3	20000	1	1	1	0	1	0	0	1	0	1	0	0	1	0	0	0	1	Pit latrine	Soil	1	0	0	1	1	1	1	1	0	1	0	1	1	527	0.345612	-0.938377	-0.64863	0.761104	N
HH113	PT346	SS2182	2020-10	Unknown	0	5 to 9	Male	1	1	3	20000	1	1	1	0	1	0	0	1	0	1	0	0	1	0	0	0	1	Pit latrine	Soil	1	0	0	1	1	1	1	1	0	1	0	1	1	527	0.345612	-0.938377	-0.64863	0.761104	N
HH113	PT882	SS2273	2020-10	Unknown	0	10 to 14	Female	1	1	3	20000	1	1	1	0	1	0	0	1	0	1	0	0	1	0	0	0	1	Pit latrine	Soil	1	0	0	1	1	1	1	1	0	1	0	1	1	527	0.345612	-0.938377	-0.64863	0.761104	N
HH235	PT673	SS735	2020-10	Unknown	0	15 to 19	Male	0	0	2	70000	1	0	1	0	1	0	0	1	0	0	0	0	0	0	0	0	0	Pit latrine	Concwood	1	0	0	0	0	0	1	1	1	0	0	0	0	541	0.111659	-0.993747	-0.221922	0.975065	N
HH235	PT162	SS292	2020-10	Unknown	0	45 to 49	Female	0	0	2	70000	1	0	1	0	1	0	0	1	0	0	0	0	0	0	0	0	0	Pit latrine	Concwood	1	0	0	0	0	0	1	1	1	0	0	0	0	541	0.111659	-0.993747	-0.221922	0.975065	N
HH39	PT624	SS1102	2020-10	Non reactive	0	30 to 34	Female	1	0	5	45000	1	1	1	0	1	0	0	1	0	0	0	0	0	0	0	0	0	Pit latrine	Concwood	1	0	0	0	1	0	1	1	1	0	0	0	1	525	0.377708	-0.925925	-0.699458	0.714673	N
HH39	PT594	SS1852	2020-10	Unknown	0	5 to 9	Female	1	0	5	45000	1	1	1	0	1	0	0	1	0	0	0	0	0	0	0	0	0	Pit latrine	Concwood	1	0	0	0	1	0	1	1	1	0	0	0	1	525	0.377708	-0.925925	-0.699458	0.714673	N
HH228	PT872	SS751	2020-10	Non reactive	0	35 to 39	Female	1	1	3	45000	1	0	0	0	1	0	0	1	0	0	0	0	0	0	0	0	0	Pit latrine	Concwood	1	0	0	0	1	1	1	1	0	0	0	1	1	521	0.440519	-0.897743	-0.790946	0.611886	N
HH228	PT95	SS2492	2020-10	Non reactive	0	10 to 14	Male	1	0	3	45000	1	0	0	0	1	0	0	1	0	0	0	0	0	0	0	0	0	Pit latrine	Concwood	1	0	0	0	1	1	1	1	0	0	0	1	1	521	0.440519	-0.897743	-0.790946	0.611886	N
HH228	PT129	SS228	2020-10	Unknown	0	0 to 4	Male	0	0	3	45000	1	0	0	0	1	0	0	1	0	0	0	0	0	0	0	0	0	Pit latrine	Concwood	1	0	0	0	1	1	1	1	0	0	0	1	1	521	0.440519	-0.897743	-0.790946	0.611886	N
HH190	PT759	SS579	2020-10	Non reactive	0	20 to 24	Female	1	0	8	100	1	1	1	0	1	0	1	0	0	0	0	0	0	0	0	1	0	Pit latrine	Concwood	1	0	0	0	0	0	1	1	0	0	0	0	1	539	0.145799	-0.989314	-0.288482	0.957485	N
HH190	PT160	SS2462	2020-10	Non reactive	0	45 to 49	Female	1	0	8	100	1	1	1	0	1	0	1	0	0	0	0	0	0	0	0	1	0	Pit latrine	Concwood	1	0	0	0	0	0	1	1	0	0	0	0	1	539	0.145799	-0.989314	-0.288482	0.957485	N
HH242	PT668	SS990	2020-10	Non reactive	0	35 to 39	Male	1	0	5	80000	1	1	1	0	1	0	0	1	0	0	1	0	0	0	1	0	0	Pit latrine	Soil	0	0	0	0	0	0	1	1	0	1	1	1	1	532	0.263665	-0.964614	-0.508671	0.860961	N
HH245	PT410	SS1615	2020-10	Reactive	0	10 to 14	Male	1	1	8	120000	1	1	1	0	1	0	0	1	0	0	1	0	0	0	1	0	1	Pit latrine	Concwood	0	0	0	0	1	0	1	1	1	1	1	0	1	529	0.313107	-0.949718	-0.594727	0.803928	N
HH245	PT816	SS1363	2020-10	Unknown	0	10 to 14	Male	1	0	8	120000	1	1	1	0	1	0	0	1	0	0	1	0	0	0	1	0	1	Pit latrine	Concwood	0	0	0	0	1	0	1	1	1	1	1	0	1	529	0.313107	-0.949718	-0.594727	0.803928	N
HH245	PT546	SS1769	2020-10	Unknown	0	30 to 34	Female	1	1	8	120000	1	1	1	0	1	0	0	1	0	0	1	0	0	0	1	0	1	Pit latrine	Concwood	0	0	0	0	1	0	1	1	1	1	1	0	1	529	0.313107	-0.949718	-0.594727	0.803928	N
HH2	PT657	SS948	2020-10	Non reactive	0	15 to 19	Female	1	0	3	60000	1	1	1	0	1	0	0	1	0	0	0	0	0	0	0	0	0	Pit latrine	Concwood	0	0	0	0	1	1	1	1	0	0	0	0	1	534	0.230306	-0.973118	-0.448229	0.893919	N
HH2	PT682	SS323	2020-10	Non reactive	0	20 to 24	Male	1	0	3	60000	1	1	1	0	1	0	0	1	0	0	0	0	0	0	0	0	0	Pit latrine	Concwood	0	0	0	0	1	1	1	1	0	0	0	0	1	534	0.230306	-0.973118	-0.448229	0.893919	N
HH201	PT855	SS572	2019-07	Non reactive	0	0 to 4	Female	0	0	6	160000	1	1	1	0	1	0	0	1	0	0	1	1	0	0	1	1	1	Shared toilet	Soil	0	0	0	1	1	0.5	1	0	0	1	1	0	1	91	0.999991	0.00430354	0.008607	-0.999963	C
HH201	PT855	SS1415	2019-11	Non reactive	1	0 to 4	Female	1	0	6	160000	1	1	1	0	1	0	0	1	0	0	1	1	0	0	1	1	1	Shared toilet	Soil	0	0	0	1	1	0.5	1	0	0	1	1	0	1	190	-0.128748	-0.991677	0.255353	0.966848	C
HH201	PT855	SS1792	2019-04	Non reactive	1	0 to 4	Female	0	0	6	160000	1	1	1	0	1	0	0	1	0	0	1	1	0	0	1	1	1	Shared toilet	Soil	0	0	0	1	1	0.5	1	0	0	1	1	0	1	0	0	1	0	1	C
HH201	PT116	SS89	2019-06	Non reactive	0	20 to 24	Female	0	0	6	160000	1	1	1	0	1	0	0	1	0	0	1	1	0	0	1	1	1	Shared toilet	Soil	0	0	0	1	1	0.5	1	0	0	1	1	0	1	38	0.608477	0.793572	0.96574	0.259512	C
HH201	PT116	SS2304	2019-07	Non reactive	0	20 to 24	Female	0	0	6	160000	1	1	1	0	1	0	0	1	0	0	1	1	0	0	1	1	1	Shared toilet	Soil	0	0	0	1	1	0.5	1	0	0	1	1	0	1	91	0.999991	0.00430354	0.008607	-0.999963	C
HH201	PT116	SS39	2019-11	Non reactive	1	20 to 24	Female	1	0	6	160000	1	1	1	0	1	0	0	1	0	0	1	1	0	0	1	1	1	Shared toilet	Soil	0	0	0	1	1	0.5	1	0	0	1	1	0	1	190	-0.128748	-0.991677	0.255353	0.966848	C
HH201	PT116	SS1002	2019-04	Non reactive	1	20 to 24	Female	1	0	6	160000	1	1	1	0	1	0	0	1	0	0	1	1	0	0	1	1	1	Shared toilet	Soil	0	0	0	1	1	0.5	1	0	0	1	1	0	1	0	0	1	0	1	C
HH201	PT767	SS1085	2019-07	Unknown	0	5 to 9	Male	0	0	6	160000	1	1	1	0	1	0	0	1	0	0	1	1	0	0	1	1	1	Shared toilet	Soil	0	0	0	1	1	0.5	1	0	0	1	1	0	1	91	0.999991	0.00430354	0.008607	-0.999963	C
HH201	PT767	SS142	2019-11	Unknown	0	5 to 9	Male	1	0	6	160000	1	1	1	0	1	0	0	1	0	0	1	1	0	0	1	1	1	Shared toilet	Soil	0	0	0	1	1	0.5	1	0	0	1	1	0	1	190	-0.128748	-0.991677	0.255353	0.966848	C
HH201	PT767	SS1059	2019-06	Unknown	0	5 to 9	Male	0	0	6	160000	1	1	1	0	1	0	0	1	0	0	1	1	0	0	1	1	1	Shared toilet	Soil	0	0	0	1	1	0.5	1	0	0	1	1	0	1	38	0.608477	0.793572	0.96574	0.259512	C
HH201	PT575	SS2179	2019-06	Non reactive	0	0 to 4	Male	0	0	6	160000	1	1	1	0	1	0	0	1	0	0	1	1	0	0	1	1	1	Shared toilet	Soil	0	0	0	1	1	0.5	1	0	0	1	1	0	1	38	0.608477	0.793572	0.96574	0.259512	C
HH201	PT575	SS930	2019-07	Non reactive	0	0 to 4	Male	1	0	6	160000	1	1	1	0	1	0	0	1	0	0	1	1	0	0	1	1	1	Shared toilet	Soil	0	0	0	1	1	0.5	1	0	0	1	1	0	1	91	0.999991	0.00430354	0.008607	-0.999963	C
HH201	PT575	SS609	2019-11	Non reactive	0	0 to 4	Male	1	0	6	160000	1	1	1	0	1	0	0	1	0	0	1	1	0	0	1	1	1	Shared toilet	Soil	0	0	0	1	1	0.5	1	0	0	1	1	0	1	190	-0.128748	-0.991677	0.255353	0.966848	C
HH201	PT575	SS222	2019-04	Non reactive	1	0 to 4	Male	0	0	6	160000	1	1	1	0	1	0	0	1	0	0	1	1	0	0	1	1	1	Shared toilet	Soil	0	0	0	1	1	0.5	1	0	0	1	1	0	1	0	0	1	0	1	C
HH201	PT507	SS1167	2019-06	Non reactive	0	0 to 4	Male	0	0	6	160000	1	1	1	0	1	0	0	1	0	0	1	1	0	0	1	1	1	Shared toilet	Soil	0	0	0	1	1	0.5	1	0	0	1	1	0	1	38	0.608477	0.793572	0.96574	0.259512	C
HH201	PT507	SS1643	2019-07	Non reactive	0	0 to 4	Male	0	0	6	160000	1	1	1	0	1	0	0	1	0	0	1	1	0	0	1	1	1	Shared toilet	Soil	0	0	0	1	1	0.5	1	0	0	1	1	0	1	91	0.999991	0.00430354	0.008607	-0.999963	C
HH201	PT507	SS2236	2019-11	Non reactive	0	0 to 4	Male	1	0	6	160000	1	1	1	0	1	0	0	1	0	0	1	1	0	0	1	1	1	Shared toilet	Soil	0	0	0	1	1	0.5	1	0	0	1	1	0	1	190	-0.128748	-0.991677	0.255353	0.966848	C
HH201	PT507	SS172	2019-04	Non reactive	0	0 to 4	Male	1	0	6	160000	1	1	1	0	1	0	0	1	0	0	1	1	0	0	1	1	1	Shared toilet	Soil	0	0	0	1	1	0.5	1	0	0	1	1	0	1	0	0	1	0	1	C
HH201	PT855	SS1930	2019-06	Non reactive	0	0 to 4	Female	1	0	6	160000	1	1	1	0	1	0	0	1	0	0	1	1	0	0	1	1	1	Shared toilet	Soil	0	0	0	1	1	0.5	1	0	0	1	1	0	1	38	0.608477	0.793572	0.96574	0.259512	C
HH169	PT248	SS1824	2019-08	Non reactive	0	65 to 69	Female	1	0	7	150000	1	0	1	1	1	0	1	0	0	1	1	0	0	0	0	1	1	Other	Concwood	0	1	0	0	1	0	1	0	0	0	1	1	1	105	0.972118	-0.234491	-0.455907	-0.890028	C
HH169	PT248	SS1658	2019-11	Non reactive	0	65 to 69	Female	0	1	7	150000	1	0	1	1	1	0	1	0	0	1	1	0	0	0	0	1	1	Other	Concwood	0	1	0	0	1	0	1	0	0	0	1	1	1	197	-0.247022	-0.96901	0.478734	0.87796	C
HH169	PT248	SS438	2019-05	Non reactive	0	65 to 69	Female	0	0	7	150000	1	0	1	1	1	0	1	0	0	1	1	0	0	0	0	1	1	Other	Concwood	0	1	0	0	1	0	1	0	0	0	1	1	1	7	0.120208	0.992749	0.238673	0.9711	C
HH169	PT248	SS2342	2019-06	Non reactive	0	65 to 69	Female	1	0	7	150000	1	0	1	1	1	0	1	0	0	1	1	0	0	0	0	1	1	Other	Concwood	0	1	0	0	1	0	1	0	0	0	1	1	1	42	0.661635	0.749826	0.992222	0.124479	C
HH169	PT650	SS1309	2019-08	Non reactive	0	20 to 24	Female	0	0	7	150000	1	0	1	1	1	0	1	0	0	1	1	0	0	0	0	1	1	Other	Concwood	0	1	0	0	1	0	1	0	0	0	1	1	1	105	0.972118	-0.234491	-0.455907	-0.890028	C
HH169	PT650	SS194	2019-11	Non reactive	0	20 to 24	Female	1	0	7	150000	1	0	1	1	1	0	1	0	0	1	1	0	0	0	0	1	1	Other	Concwood	0	1	0	0	1	0	1	0	0	0	1	1	1	197	-0.247022	-0.96901	0.478734	0.87796	C
HH169	PT650	SS18	2019-05	Non reactive	0	20 to 24	Female	1	0	7	150000	1	0	1	1	1	0	1	0	0	1	1	0	0	0	0	1	1	Other	Concwood	0	1	0	0	1	0	1	0	0	0	1	1	1	7	0.120208	0.992749	0.238673	0.9711	C
HH169	PT650	SS781	2019-06	Non reactive	0	20 to 24	Female	1	0	7	150000	1	0	1	1	1	0	1	0	0	1	1	0	0	0	0	1	1	Other	Concwood	0	1	0	0	1	0	1	0	0	0	1	1	1	42	0.661635	0.749826	0.992222	0.124479	C
HH169	PT800	SS91	2019-08	Unknown	0	0 to 4	Female	0	0	7	150000	1	0	1	1	1	0	1	0	0	1	1	0	0	0	0	1	1	Other	Concwood	0	1	0	0	1	0	1	0	0	0	1	1	1	105	0.972118	-0.234491	-0.455907	-0.890028	C
HH169	PT800	SS964	2019-11	Unknown	0	0 to 4	Female	0	1	7	150000	1	0	1	1	1	0	1	0	0	1	1	0	0	0	0	1	1	Other	Concwood	0	1	0	0	1	0	1	0	0	0	1	1	1	197	-0.247022	-0.96901	0.478734	0.87796	C
HH169	PT800	SS2309	2019-06	Unknown	0	0 to 4	Female	0	0	7	150000	1	0	1	1	1	0	1	0	0	1	1	0	0	0	0	1	1	Other	Concwood	0	1	0	0	1	0	1	0	0	0	1	1	1	35	0.566702	0.823923	0.933837	0.357698	C
HH169	PT521	SS129	2019-06	Non reactive	0	30 to 34	Female	0	0	7	150000	1	0	1	1	1	0	1	0	0	1	1	0	0	0	0	1	1	Other	Concwood	0	1	0	0	1	0	1	0	0	0	1	1	1	42	0.661635	0.749826	0.992222	0.124479	C
HH169	PT521	SS1147	2019-05	Non reactive	0	30 to 34	Female	1	0	7	150000	1	0	1	1	1	0	1	0	0	1	1	0	0	0	0	1	1	Other	Concwood	0	1	0	0	1	0	1	0	0	0	1	1	1	7	0.120208	0.992749	0.238673	0.9711	C
HH169	PT89	SS1411	2019-06	Unknown	0	5 to 9	Male	0	0	7	150000	1	0	1	1	1	0	1	0	0	1	1	0	0	0	0	1	1	Other	Concwood	0	1	0	0	1	0	1	0	0	0	1	1	1	42	0.661635	0.749826	0.992222	0.124479	C
HH169	PT89	SS484	2019-08	Unknown	0	5 to 9	Male	0	0	7	150000	1	0	1	1	1	0	1	0	0	1	1	0	0	0	0	1	1	Other	Concwood	0	1	0	0	1	0	1	0	0	0	1	1	1	105	0.972118	-0.234491	-0.455907	-0.890028	C
HH169	PT89	SS1621	2019-11	Unknown	0	5 to 9	Male	0	0	7	150000	1	0	1	1	1	0	1	0	0	1	1	0	0	0	0	1	1	Other	Concwood	0	1	0	0	1	0	1	0	0	0	1	1	1	197	-0.247022	-0.96901	0.478734	0.87796	C
HH169	PT89	SS1478	2019-05	Unknown	0	5 to 9	Male	0	0	7	150000	1	0	1	1	1	0	1	0	0	1	1	0	0	0	0	1	1	Other	Concwood	0	1	0	0	1	0	1	0	0	0	1	1	1	7	0.120208	0.992749	0.238673	0.9711	C
HH169	PT769	SS2374	2019-06	Unknown	0	5 to 9	Male	0	0	7	150000	1	0	1	1	1	0	1	0	0	1	1	0	0	0	0	1	1	Other	Concwood	0	1	0	0	1	0	1	0	0	0	1	1	1	42	0.661635	0.749826	0.992222	0.124479	C
HH169	PT769	SS1466	2019-08	Unknown	0	5 to 9	Male	0	0	7	150000	1	0	1	1	1	0	1	0	0	1	1	0	0	0	0	1	1	Other	Concwood	0	1	0	0	1	0	1	0	0	0	1	1	1	105	0.972118	-0.234491	-0.455907	-0.890028	C
HH169	PT769	SS2294	2019-11	Unknown	0	5 to 9	Male	0	1	7	150000	1	0	1	1	1	0	1	0	0	1	1	0	0	0	0	1	1	Other	Concwood	0	1	0	0	1	0	1	0	0	0	1	1	1	197	-0.247022	-0.96901	0.478734	0.87796	C
HH169	PT800	SS1259	2019-06	Unknown	1	0 to 4	Female	1	1	7	150000	1	0	1	1	1	0	1	0	0	1	1	0	0	0	0	1	1	Other	Concwood	0	1	0	0	1	0	1	0	0	0	1	1	1	42	0.661635	0.749826	0.992222	0.124479	C
HH169	PT769	SS1311	2019-06	Unknown	0	5 to 9	Male	0	0	7	150000	1	0	1	1	1	0	1	0	0	1	1	0	0	0	0	1	1	Other	Concwood	0	1	0	0	1	0	1	0	0	0	1	1	1	35	0.566702	0.823923	0.933837	0.357698	C
HH51	PT187	SS590	2019-08	Non reactive	1	25 to 29	Female	1	1	4	30000	0	0	0	0	1	0	0	0	1	0	1	0	0	0	1	1	1	No toilet	No toilet	0	0	0	1	1	0.5	1	1	0	0	1	0	1	105	0.972118	-0.234491	-0.455907	-0.890028	C
HH51	PT187	SS2434	2019-11	Non reactive	0	25 to 29	Female	1	0	4	30000	0	0	0	0	1	0	0	0	1	0	1	0	0	0	1	1	1	No toilet	No toilet	0	0	0	1	1	0.5	1	1	0	0	1	0	1	203	-0.345612	-0.938377	0.64863	0.761104	C
HH51	PT187	SS1317	2019-05	Non reactive	0	25 to 29	Female	0	0	4	30000	0	0	0	0	1	0	0	0	1	0	1	0	0	0	1	1	1	No toilet	No toilet	0	0	0	1	1	0.5	1	1	0	0	1	0	1	14	0.238673	0.9711	0.46355	0.886071	C
HH51	PT93	SS1197	2019-06	Non reactive	0	20 to 24	Male	0	1	4	30000	0	0	0	0	1	0	0	0	1	0	1	0	0	0	1	1	1	No toilet	No toilet	0	0	0	1	1	0.5	1	1	0	0	1	0	1	42	0.661635	0.749826	0.992222	0.124479	C
HH51	PT93	SS917	2019-08	Non reactive	1	20 to 24	Male	1	0	4	30000	0	0	0	0	1	0	0	0	1	0	1	0	0	0	1	1	1	No toilet	No toilet	0	0	0	1	1	0.5	1	1	0	0	1	0	1	105	0.972118	-0.234491	-0.455907	-0.890028	C
HH51	PT93	SS2223	2019-11	Non reactive	0	20 to 24	Male	1	0	4	30000	0	0	0	0	1	0	0	0	1	0	1	0	0	0	1	1	1	No toilet	No toilet	0	0	0	1	1	0.5	1	1	0	0	1	0	1	203	-0.345612	-0.938377	0.64863	0.761104	C
HH51	PT93	SS17	2019-05	Non reactive	0	20 to 24	Male	0	0	4	30000	0	0	0	0	1	0	0	0	1	0	1	0	0	0	1	1	1	No toilet	No toilet	0	0	0	1	1	0.5	1	1	0	0	1	0	1	14	0.238673	0.9711	0.46355	0.886071	C
HH51	PT493	SS501	2019-06	Unknown	0	5 to 9	Female	1	1	4	30000	0	0	0	0	1	0	0	0	1	0	1	0	0	0	1	1	1	No toilet	No toilet	0	0	0	1	1	0.5	1	1	0	0	1	0	1	42	0.661635	0.749826	0.992222	0.124479	C
HH51	PT493	SS1639	2019-08	Unknown	1	5 to 9	Female	1	1	4	30000	0	0	0	0	1	0	0	0	1	0	1	0	0	0	1	1	1	No toilet	No toilet	0	0	0	1	1	0.5	1	1	0	0	1	0	1	105	0.972118	-0.234491	-0.455907	-0.890028	C
HH51	PT493	SS1509	2019-11	Unknown	0	5 to 9	Female	1	0	4	30000	0	0	0	0	1	0	0	0	1	0	1	0	0	0	1	1	1	No toilet	No toilet	0	0	0	1	1	0.5	1	1	0	0	1	0	1	203	-0.345612	-0.938377	0.64863	0.761104	C
HH51	PT493	SS1113	2019-05	Unknown	0	5 to 9	Female	0	0	4	30000	0	0	0	0	1	0	0	0	1	0	1	0	0	0	1	1	1	No toilet	No toilet	0	0	0	1	1	0.5	1	1	0	0	1	0	1	14	0.238673	0.9711	0.46355	0.886071	C
HH51	PT305	SS1698	2019-06	Unknown	0	0 to 4	Male	0	0	4	30000	0	0	0	0	1	0	0	0	1	0	1	0	0	0	1	1	1	No toilet	No toilet	0	0	0	1	1	0.5	1	1	0	0	1	0	1	42	0.661635	0.749826	0.992222	0.124479	C
HH51	PT187	SS1222	2019-06	Non reactive	0	25 to 29	Female	1	0	4	30000	0	0	0	0	1	0	0	0	1	0	1	0	0	0	1	1	1	No toilet	No toilet	0	0	0	1	1	0.5	1	1	0	0	1	0	1	42	0.661635	0.749826	0.992222	0.124479	C
HH51	PT305	SS1714	2019-11	Unknown	0	0 to 4	Male	0	0	4	30000	0	0	0	0	1	0	0	0	1	0	1	0	0	0	1	1	1	No toilet	No toilet	0	0	0	1	1	0.5	1	1	0	0	1	0	1	203	-0.345612	-0.938377	0.64863	0.761104	C
HH51	PT305	SS298	2019-06	Unknown	1	0 to 4	Male	0	0	4	30000	0	0	0	0	1	0	0	0	1	0	1	0	0	0	1	1	1	No toilet	No toilet	0	0	0	1	1	0.5	1	1	0	0	1	0	1	38	0.608477	0.793572	0.96574	0.259512	C
HH51	PT305	SS1547	2019-08	Unknown	1	0 to 4	Male	1	0	4	30000	0	0	0	0	1	0	0	0	1	0	1	0	0	0	1	1	1	No toilet	No toilet	0	0	0	1	1	0.5	1	1	0	0	1	0	1	105	0.972118	-0.234491	-0.455907	-0.890028	C
HH42	PT179	SS2278	2019-07	Unknown	0	45 to 49	Female	1	0	4	70000	1	0	0	0	1	0	0	0	1	1	0	1	1	0	0	1	0	Pit latrine	Soil	0	1	0	0	0	0	1	1	0	1	1	0	1	63	0.884068	0.467359	0.826354	-0.563151	C
HH42	PT179	SS2175	2019-09	Unknown	0	45 to 49	Female	1	0	4	70000	1	0	0	0	1	0	0	0	1	1	0	1	1	0	0	1	0	Pit latrine	Soil	0	1	0	0	0	0	1	1	0	1	1	0	1	129	0.796183	-0.605056	-0.963471	-0.267814	C
HH42	PT179	SS626	2019-06	Unknown	1	45 to 49	Female	1	0	4	70000	1	0	0	0	1	0	0	0	1	1	0	1	1	0	0	1	0	Pit latrine	Soil	0	1	0	0	0	0	1	1	0	1	1	0	1	35	0.566702	0.823923	0.933837	0.357698	C
HH42	PT732	SS2168	2019-07	Unknown	0	60 to 64	Male	1	0	4	70000	1	0	0	0	1	0	0	0	1	1	0	1	1	0	0	1	0	Pit latrine	Soil	0	1	0	0	0	0	1	1	0	1	1	0	1	63	0.884068	0.467359	0.826354	-0.563151	C
HH42	PT732	SS1964	2019-09	Unknown	0	60 to 64	Male	0	0	4	70000	1	0	0	0	1	0	0	0	1	1	0	1	1	0	0	1	0	Pit latrine	Soil	0	1	0	0	0	0	1	1	0	1	1	0	1	129	0.796183	-0.605056	-0.963471	-0.267814	C
HH42	PT179	SS344	2019-11	Unknown	0	45 to 49	Female	1	0	4	70000	1	0	0	0	1	0	0	0	1	1	0	1	1	0	0	1	0	Pit latrine	Soil	0	1	0	0	0	0	1	1	0	1	1	0	1	214	-0.516062	-0.856551	0.884068	0.467359	C
HH42	PT732	SS523	2019-06	Unknown	0	60 to 64	Male	1	0	4	70000	1	0	0	0	1	0	0	0	1	1	0	1	1	0	0	1	0	Pit latrine	Soil	0	1	0	0	0	0	1	1	0	1	1	0	1	35	0.566702	0.823923	0.933837	0.357698	C
HH42	PT230	SS998	2019-07	Unknown	1	10 to 14	Male	1	0	4	70000	1	0	0	0	1	0	0	0	1	1	0	1	1	0	0	1	0	Pit latrine	Soil	0	1	0	0	0	0	1	1	0	1	1	0	1	63	0.884068	0.467359	0.826354	-0.563151	C
HH42	PT230	SS66	2019-09	Unknown	0	10 to 14	Male	0	0	4	70000	1	0	0	0	1	0	0	0	1	1	0	1	1	0	0	1	0	Pit latrine	Soil	0	1	0	0	0	0	1	1	0	1	1	0	1	129	0.796183	-0.605056	-0.963471	-0.267814	C
HH42	PT732	SS316	2019-11	Unknown	0	60 to 64	Male	1	0	4	70000	1	0	0	0	1	0	0	0	1	1	0	1	1	0	0	1	0	Pit latrine	Soil	0	1	0	0	0	0	1	1	0	1	1	0	1	214	-0.516062	-0.856551	0.884068	0.467359	C
HH42	PT230	SS598	2019-06	Unknown	0	10 to 14	Male	1	0	4	70000	1	0	0	0	1	0	0	0	1	1	0	1	1	0	0	1	0	Pit latrine	Soil	0	1	0	0	0	0	1	1	0	1	1	0	1	35	0.566702	0.823923	0.933837	0.357698	C
HH42	PT564	SS2144	2019-07	Unknown	0	5 to 9	Male	0	0	4	70000	1	0	0	0	1	0	0	0	1	1	0	1	1	0	0	1	0	Pit latrine	Soil	0	1	0	0	0	0	1	1	0	1	1	0	1	63	0.884068	0.467359	0.826354	-0.563151	C
HH42	PT564	SS2157	2019-09	Unknown	0	5 to 9	Male	0	0	4	70000	1	0	0	0	1	0	0	0	1	1	0	1	1	0	0	1	0	Pit latrine	Soil	0	1	0	0	0	0	1	1	0	1	1	0	1	129	0.796183	-0.605056	-0.963471	-0.267814	C
HH42	PT564	SS2096	2019-11	Unknown	0	5 to 9	Male	1	0	4	70000	1	0	0	0	1	0	0	0	1	1	0	1	1	0	0	1	0	Pit latrine	Soil	0	1	0	0	0	0	1	1	0	1	1	0	1	214	-0.516062	-0.856551	0.884068	0.467359	C
HH42	PT564	SS2154	2019-06	Unknown	1	5 to 9	Male	1	0	4	70000	1	0	0	0	1	0	0	0	1	1	0	1	1	0	0	1	0	Pit latrine	Soil	0	1	0	0	0	0	1	1	0	1	1	0	1	35	0.566702	0.823923	0.933837	0.357698	C
HH42	PT230	SS387	2019-11	Unknown	0	10 to 14	Male	1	0	4	70000	1	0	0	0	1	0	0	0	1	1	0	1	1	0	0	1	0	Pit latrine	Soil	0	1	0	0	0	0	1	1	0	1	1	0	1	214	-0.516062	-0.856551	0.884068	0.467359	C
HH160	PT216	SS111	2019-09	Non reactive	0	25 to 29	Female	0	0	6	120000	1	0	0	0	1	0	1	0	0	0	0	0	1	0	0	0	0	Other	Concwood	0	1	0	0	1	1.66667	1	1	0	0	1	0	0	136	0.717677	-0.696376	-0.999546	-0.0301203	C
HH160	PT216	SS1902	2019-11	Non reactive	0	25 to 29	Female	1	0	6	120000	1	0	0	0	1	0	1	0	0	0	0	0	1	0	0	0	0	Other	Concwood	0	1	0	0	1	1.66667	1	1	0	0	1	0	0	214	-0.516062	-0.856551	0.884068	0.467359	C
HH160	PT216	SS1034	2019-06	Non reactive	0	25 to 29	Female	0	0	6	120000	1	0	0	0	1	0	1	0	0	0	0	0	1	0	0	0	0	Other	Concwood	0	1	0	0	1	1.66667	1	1	0	0	1	0	0	49	0.746972	0.664855	0.993257	-0.115935	C
HH160	PT368	SS2124	2019-06	Unknown	0	30 to 34	Male	0	1	6	120000	1	0	0	0	1	0	1	0	0	0	0	0	1	0	0	0	0	Other	Concwood	0	1	0	0	1	1.66667	1	1	0	0	1	0	0	49	0.746972	0.664855	0.993257	-0.115935	C
HH160	PT30	SS2140	2019-07	Unknown	0	20 to 24	Female	0	0	6	120000	1	0	0	0	1	0	1	0	0	0	0	0	1	0	0	0	0	Other	Concwood	0	1	0	0	1	1.66667	1	1	0	0	1	0	0	80	0.981306	0.192452	0.377708	-0.925925	C
HH160	PT30	SS1112	2019-09	Unknown	0	20 to 24	Female	0	0	6	120000	1	0	0	0	1	0	1	0	0	0	0	0	1	0	0	0	0	Other	Concwood	0	1	0	0	1	1.66667	1	1	0	0	1	0	0	136	0.717677	-0.696376	-0.999546	-0.0301203	C
HH160	PT368	SS558	2019-11	Unknown	0	30 to 34	Male	0	0	6	120000	1	0	0	0	1	0	1	0	0	0	0	0	1	0	0	0	0	Other	Concwood	0	1	0	0	1	1.66667	1	1	0	0	1	0	0	214	-0.516062	-0.856551	0.884068	0.467359	C
HH160	PT30	SS469	2019-06	Unknown	0	20 to 24	Female	0	0	6	120000	1	0	0	0	1	0	1	0	0	0	0	0	1	0	0	0	0	Other	Concwood	0	1	0	0	1	1.66667	1	1	0	0	1	0	0	49	0.746972	0.664855	0.993257	-0.115935	C
HH160	PT252	SS610	2019-07	Unknown	0	15 to 19	Male	0	0	6	120000	1	0	0	0	1	0	1	0	0	0	0	0	1	0	0	0	0	Other	Concwood	0	1	0	0	1	1.66667	1	1	0	0	1	0	0	80	0.981306	0.192452	0.377708	-0.925925	C
HH160	PT252	SS1785	2019-09	Unknown	0	15 to 19	Male	0	0	6	120000	1	0	0	0	1	0	1	0	0	0	0	0	1	0	0	0	0	Other	Concwood	0	1	0	0	1	1.66667	1	1	0	0	1	0	0	136	0.717677	-0.696376	-0.999546	-0.0301203	C
HH160	PT252	SS1123	2019-06	Unknown	0	15 to 19	Male	0	0	6	120000	1	0	0	0	1	0	1	0	0	0	0	0	1	0	0	0	0	Other	Concwood	0	1	0	0	1	1.66667	1	1	0	0	1	0	0	49	0.746972	0.664855	0.993257	-0.115935	C
HH160	PT401	SS1894	2019-07	Unknown	1	0 to 4	Male	1	0	6	120000	1	0	0	0	1	0	1	0	0	0	0	0	1	0	0	0	0	Other	Concwood	0	1	0	0	1	1.66667	1	1	0	0	1	0	0	80	0.981306	0.192452	0.377708	-0.925925	C
HH160	PT401	SS1429	2019-11	Unknown	1	0 to 4	Male	0	0	6	120000	1	0	0	0	1	0	1	0	0	0	0	0	1	0	0	0	0	Other	Concwood	0	1	0	0	1	1.66667	1	1	0	0	1	0	0	214	-0.516062	-0.856551	0.884068	0.467359	C
HH160	PT401	SS359	2019-06	Unknown	0	0 to 4	Male	0	0	6	120000	1	0	0	0	1	0	1	0	0	0	0	0	1	0	0	0	0	Other	Concwood	0	1	0	0	1	1.66667	1	1	0	0	1	0	0	49	0.746972	0.664855	0.993257	-0.115935	C
HH160	PT447	SS1090	2019-06	Non reactive	0	30 to 34	Male	1	0	6	120000	1	0	0	0	1	0	1	0	0	0	0	0	1	0	0	0	0	Other	Concwood	0	1	0	0	1	1.66667	1	1	0	0	1	0	0	49	0.746972	0.664855	0.993257	-0.115935	C
HH160	PT30	SS2106	2019-11	Unknown	0	20 to 24	Female	1	0	6	120000	1	0	0	0	1	0	1	0	0	0	0	0	1	0	0	0	0	Other	Concwood	0	1	0	0	1	1.66667	1	1	0	0	1	0	0	214	-0.516062	-0.856551	0.884068	0.467359	C
HH10	PT464	SS1707	2019-07	Non reactive	0	15 to 19	Female	0	0	11	30000	1	0	0	1	0	1	0	0	1	0	1	0	0	0	1	1	0	Pit latrine	Soil	0	0	1	0	1	0	1	1	0	1	1	1	1	91	0.999991	0.00430354	0.008607	-0.999963	C
HH10	PT464	SS1240	2019-11	Non reactive	0	15 to 19	Female	1	1	11	30000	1	0	0	1	0	1	0	0	1	0	1	0	0	0	1	1	0	Pit latrine	Soil	0	0	1	0	1	0	1	1	0	1	1	1	1	214	-0.516062	-0.856551	0.884068	0.467359	C
HH10	PT464	SS885	2019-06	Non reactive	0	15 to 19	Female	0	0	11	30000	1	0	0	1	0	1	0	0	1	0	1	0	0	0	1	1	0	Pit latrine	Soil	0	0	1	0	1	0	1	1	0	1	1	1	1	56	0.821477	0.570242	0.936881	-0.349647	C
HH10	PT365	SS2041	2019-07	Unknown	0	45 to 49	Female	1	0	11	30000	1	0	0	1	0	1	0	0	1	0	1	0	0	0	1	1	0	Pit latrine	Soil	0	0	1	0	1	0	1	1	0	1	1	1	1	91	0.999991	0.00430354	0.008607	-0.999963	C
HH10	PT464	SS1600	2019-09	Non reactive	0	15 to 19	Female	1	0	11	30000	1	0	0	1	0	1	0	0	1	0	1	0	0	0	1	1	0	Pit latrine	Soil	0	0	1	0	1	0	1	1	0	1	1	1	1	149	0.54524	-0.83828	-0.914128	0.405426	C
HH10	PT365	SS415	2019-11	Unknown	0	45 to 49	Female	0	0	11	30000	1	0	0	1	0	1	0	0	1	0	1	0	0	0	1	1	0	Pit latrine	Soil	0	0	1	0	1	0	1	1	0	1	1	1	1	214	-0.516062	-0.856551	0.884068	0.467359	C
HH10	PT365	SS87	2019-06	Unknown	0	45 to 49	Female	0	0	11	30000	1	0	0	1	0	1	0	0	1	0	1	0	0	0	1	1	0	Pit latrine	Soil	0	0	1	0	1	0	1	1	0	1	1	1	1	56	0.821477	0.570242	0.936881	-0.349647	C
HH10	PT796	SS749	2019-07	Unknown	0	50 to 54	Male	0	0	11	30000	1	0	0	1	0	1	0	0	1	0	1	0	0	0	1	1	0	Pit latrine	Soil	0	0	1	0	1	0	1	1	0	1	1	1	1	91	0.999991	0.00430354	0.008607	-0.999963	C
HH10	PT796	SS133	2019-09	Unknown	0	50 to 54	Male	1	0	11	30000	1	0	0	1	0	1	0	0	1	0	1	0	0	0	1	1	0	Pit latrine	Soil	0	0	1	0	1	0	1	1	0	1	1	1	1	149	0.54524	-0.83828	-0.914128	0.405426	C
HH10	PT796	SS2177	2019-11	Unknown	0	50 to 54	Male	0	0	11	30000	1	0	0	1	0	1	0	0	1	0	1	0	0	0	1	1	0	Pit latrine	Soil	0	0	1	0	1	0	1	1	0	1	1	1	1	214	-0.516062	-0.856551	0.884068	0.467359	C
HH10	PT796	SS1145	2019-06	Unknown	0	50 to 54	Male	0	0	11	30000	1	0	0	1	0	1	0	0	1	0	1	0	0	0	1	1	0	Pit latrine	Soil	0	0	1	0	1	0	1	1	0	1	1	1	1	56	0.821477	0.570242	0.936881	-0.349647	C
HH10	PT32	SS1782	2019-06	Non reactive	1	25 to 29	Male	0	0	11	30000	1	0	0	1	0	1	0	0	1	0	1	0	0	0	1	1	0	Pit latrine	Soil	0	0	1	0	1	0	1	1	0	1	1	1	1	56	0.821477	0.570242	0.936881	-0.349647	C
HH10	PT736	SS1833	2019-07	Unknown	0	10 to 14	Male	0	0	11	30000	1	0	0	1	0	1	0	0	1	0	1	0	0	0	1	1	0	Pit latrine	Soil	0	0	1	0	1	0	1	1	0	1	1	1	1	91	0.999991	0.00430354	0.008607	-0.999963	C
HH10	PT736	SS775	2019-09	Unknown	0	10 to 14	Male	1	0	11	30000	1	0	0	1	0	1	0	0	1	0	1	0	0	0	1	1	0	Pit latrine	Soil	0	0	1	0	1	0	1	1	0	1	1	1	1	149	0.54524	-0.83828	-0.914128	0.405426	C
HH10	PT736	SS2329	2019-11	Unknown	0	10 to 14	Male	0	0	11	30000	1	0	0	1	0	1	0	0	1	0	1	0	0	0	1	1	0	Pit latrine	Soil	0	0	1	0	1	0	1	1	0	1	1	1	1	214	-0.516062	-0.856551	0.884068	0.467359	C
HH10	PT736	SS48	2019-06	Unknown	0	10 to 14	Male	0	0	11	30000	1	0	0	1	0	1	0	0	1	0	1	0	0	0	1	1	0	Pit latrine	Soil	0	0	1	0	1	0	1	1	0	1	1	1	1	56	0.821477	0.570242	0.936881	-0.349647	C
HH10	PT80	SS1937	2019-07	Unknown	0	10 to 14	Male	0	0	11	30000	1	0	0	1	0	1	0	0	1	0	1	0	0	0	1	1	0	Pit latrine	Soil	0	0	1	0	1	0	1	1	0	1	1	1	1	91	0.999991	0.00430354	0.008607	-0.999963	C
HH10	PT365	SS865	2019-09	Unknown	0	45 to 49	Female	0	0	11	30000	1	0	0	1	0	1	0	0	1	0	1	0	0	0	1	1	0	Pit latrine	Soil	0	0	1	0	1	0	1	1	0	1	1	1	1	149	0.54524	-0.83828	-0.914128	0.405426	C
HH10	PT80	SS723	2019-11	Unknown	0	10 to 14	Male	1	0	11	30000	1	0	0	1	0	1	0	0	1	0	1	0	0	0	1	1	0	Pit latrine	Soil	0	0	1	0	1	0	1	1	0	1	1	1	1	214	-0.516062	-0.856551	0.884068	0.467359	C
HH10	PT80	SS671	2019-09	Unknown	0	10 to 14	Male	1	0	11	30000	1	0	0	1	0	1	0	0	1	0	1	0	0	0	1	1	0	Pit latrine	Soil	0	0	1	0	1	0	1	1	0	1	1	1	1	149	0.54524	-0.83828	-0.914128	0.405426	C
HH188	PT476	SS81	2019-08	Non reactive	0	15 to 19	Female	1	0	5	120000	1	0	0	0	1	0	1	0	0	0	1	0	0	0	1	0	0	Pit latrine	Soil	0	0	1	1	1	0	1	1	0	1	1	0	1	105	0.972118	-0.234491	-0.455907	-0.890028	C
HH188	PT654	SS2346	2019-08	Unknown	0	0 to 4	Female	0	0	5	120000	1	0	0	0	1	0	1	0	0	0	1	0	0	0	1	0	0	Pit latrine	Soil	0	0	1	1	1	0	1	1	0	1	1	0	1	105	0.972118	-0.234491	-0.455907	-0.890028	C
HH188	PT654	SS2334	2019-07	Unknown	1	0 to 4	Female	0	0	5	120000	1	0	0	0	1	0	1	0	0	0	1	0	0	0	1	0	0	Pit latrine	Soil	0	0	1	1	1	0	1	1	0	1	1	0	1	77	0.970064	0.24285	0.47116	-0.882048	C
HH188	PT787	SS807	2019-08	Non reactive	0	40 to 44	Female	0	0	5	120000	1	0	0	0	1	0	1	0	0	0	1	0	0	0	1	0	0	Pit latrine	Soil	0	0	1	1	1	0	1	1	0	1	1	0	1	105	0.972118	-0.234491	-0.455907	-0.890028	C
HH188	PT476	SS1143	2019-07	Non reactive	0	15 to 19	Female	0	0	5	120000	1	0	0	0	1	0	1	0	0	0	1	0	0	0	1	0	0	Pit latrine	Soil	0	0	1	1	1	0	1	1	0	1	1	0	1	77	0.970064	0.24285	0.47116	-0.882048	C
HH188	PT325	SS1702	2019-08	Unknown	0	10 to 14	Male	0	0	5	120000	1	0	0	0	1	0	1	0	0	0	1	0	0	0	1	0	0	Pit latrine	Soil	0	0	1	1	1	0	1	1	0	1	1	0	1	105	0.972118	-0.234491	-0.455907	-0.890028	C
HH188	PT325	SS1715	2019-07	Unknown	1	10 to 14	Male	0	0	5	120000	1	0	0	0	1	0	1	0	0	0	1	0	0	0	1	0	0	Pit latrine	Soil	0	0	1	1	1	0	1	1	0	1	1	0	1	77	0.970064	0.24285	0.47116	-0.882048	C
HH188	PT61	SS2425	2019-08	Non reactive	0	45 to 49	Male	0	0	5	120000	1	0	0	0	1	0	1	0	0	0	1	0	0	0	1	0	0	Pit latrine	Soil	0	0	1	1	1	0	1	1	0	1	1	0	1	105	0.972118	-0.234491	-0.455907	-0.890028	C
HH188	PT787	SS2065	2019-07	Non reactive	0	40 to 44	Female	1	0	5	120000	1	0	0	0	1	0	1	0	0	0	1	0	0	0	1	0	0	Pit latrine	Soil	0	0	1	1	1	0	1	1	0	1	1	0	1	77	0.970064	0.24285	0.47116	-0.882048	C
HH188	PT61	SS1724	2019-07	Non reactive	0	45 to 49	Male	0	0	5	120000	1	0	0	0	1	0	1	0	0	0	1	0	0	0	1	0	0	Pit latrine	Soil	0	0	1	1	1	0	1	1	0	1	1	0	1	77	0.970064	0.24285	0.47116	-0.882048	C
HH84	PT334	SS1517	2019-10	Unknown	0	60 to 64	Male	0	0	4	30000	1	0	1	0	1	1	0	0	1	0	1	1	1	0	0	0	0	Shared toilet	Soil	0	0	0	1	1	0	1	1	0	1	1	0	0	177	0.0945368	-0.995521	-0.188227	0.982126	C
HH84	PT334	SS367	2020-01	Unknown	0	60 to 64	Male	0	0	4	30000	1	0	1	0	1	1	0	0	1	0	1	1	1	0	0	0	0	Shared toilet	Soil	0	0	0	1	1	0	1	1	0	1	1	0	0	273	-0.999917	-0.0129103	0.0258184	-0.999667	C
HH84	PT334	SS27	2019-07	Unknown	0	60 to 64	Male	0	0	4	30000	1	0	1	0	1	1	0	0	1	0	1	1	1	0	0	0	0	Shared toilet	Soil	0	0	0	1	1	0	1	1	0	1	1	0	0	84	0.992222	0.124479	0.247022	-0.96901	C
HH84	PT334	SS945	2019-08	Unknown	0	60 to 64	Male	1	0	4	30000	1	0	1	0	1	1	0	0	1	0	1	1	1	0	0	0	0	Shared toilet	Soil	0	0	0	1	1	0	1	1	0	1	1	0	0	119	0.888057	-0.459733	-0.816538	-0.577292	C
HH84	PT432	SS1526	2019-08	Unknown	0	60 to 64	Female	1	0	4	30000	1	0	1	0	1	1	0	0	1	0	1	1	1	0	0	0	0	Shared toilet	Soil	0	0	0	1	1	0	1	1	0	1	1	0	0	119	0.888057	-0.459733	-0.816538	-0.577292	C
HH84	PT432	SS2159	2019-10	Unknown	0	60 to 64	Female	1	0	4	30000	1	0	1	0	1	1	0	0	1	0	1	1	1	0	0	0	0	Shared toilet	Soil	0	0	0	1	1	0	1	1	0	1	1	0	0	177	0.0945368	-0.995521	-0.188227	0.982126	C
HH84	PT432	SS2382	2020-01	Unknown	0	60 to 64	Female	1	0	4	30000	1	0	1	0	1	1	0	0	1	0	1	1	1	0	0	0	0	Shared toilet	Soil	0	0	0	1	1	0	1	1	0	1	1	0	0	273	-0.999917	-0.0129103	0.0258184	-0.999667	C
HH84	PT833	SS1766	2019-07	Non reactive	0	20 to 24	Female	0	0	4	30000	1	0	1	0	1	1	0	0	1	0	1	1	1	0	0	0	0	Shared toilet	Soil	0	0	0	1	1	0	1	1	0	1	1	0	0	84	0.992222	0.124479	0.247022	-0.96901	C
HH84	PT432	SS602	2019-07	Unknown	0	60 to 64	Female	0	0	4	30000	1	0	1	0	1	1	0	0	1	0	1	1	1	0	0	0	0	Shared toilet	Soil	0	0	0	1	1	0	1	1	0	1	1	0	0	84	0.992222	0.124479	0.247022	-0.96901	C
HH184	PT863	SS1487	2019-09	Unknown	0	45 to 49	Female	0	0	3	400000	1	0	0	0	1	0	1	0	0	0	0	0	1	0	0	0	0	Other	Concwood	1	1	0	0	1	1.8	1	0	1	0	1	0	1	129	0.796183	-0.605056	-0.963471	-0.267814	C
HH184	PT863	SS488	2019-10	Unknown	0	45 to 49	Female	0	0	3	400000	1	0	0	0	1	0	1	0	0	0	0	0	1	0	0	0	0	Other	Concwood	1	1	0	0	1	1.8	1	0	1	0	1	0	1	178	0.0773865	-0.997001	-0.154309	0.988023	C
HH184	PT863	SS850	2019-08	Unknown	0	45 to 49	Female	1	0	3	400000	1	0	0	0	1	0	1	0	0	0	0	0	1	0	0	0	0	Other	Concwood	1	1	0	0	1	1.8	1	0	1	0	1	0	1	99	0.991114	-0.133015	-0.263665	-0.964614	C
HH184	PT617	SS1693	2019-08	Unknown	0	10 to 14	Male	0	0	3	400000	1	0	0	0	1	0	1	0	0	0	0	0	1	0	0	0	0	Other	Concwood	1	1	0	0	1	1.8	1	0	1	0	1	0	1	99	0.991114	-0.133015	-0.263665	-0.964614	C
HH184	PT251	SS1638	2019-08	Unknown	1	20 to 24	Female	0	0	3	400000	1	0	0	0	1	0	1	0	0	0	0	0	1	0	0	0	0	Other	Concwood	1	1	0	0	1	1.8	1	0	1	0	1	0	1	99	0.991114	-0.133015	-0.263665	-0.964614	C
HH184	PT617	SS1149	2019-10	Unknown	0	10 to 14	Male	0	0	3	400000	1	0	0	0	1	0	1	0	0	0	0	0	1	0	0	0	0	Other	Concwood	1	1	0	0	1	1.8	1	0	1	0	1	0	1	178	0.0773865	-0.997001	-0.154309	0.988023	C
HH11	PT382	SS988	2019-09	Non reactive	0	60 to 64	Female	0	0	2	5000	1	0	0	0	1	0	0	1	0	0	1	0	1	0	1	1	0	Pit latrine	Concwood	1	1	1	0	1	0	1	0	0	0	1	0	0	142	0.642055	-0.766659	-0.984474	0.175531	C
HH11	PT382	SS403	2019-10	Non reactive	0	60 to 64	Female	0	0	2	5000	1	0	0	0	1	0	0	1	0	0	1	0	1	0	1	1	0	Pit latrine	Concwood	1	1	1	0	1	0	1	0	0	0	1	0	0	177	0.0945368	-0.995521	-0.188227	0.982126	C
HH11	PT36	SS1637	2019-09	Unknown	0	70 to 74	Male	0	0	2	5000	1	0	0	0	1	0	0	1	0	0	1	0	1	0	1	1	0	Pit latrine	Concwood	1	1	1	0	1	0	1	0	0	0	1	0	0	142	0.642055	-0.766659	-0.984474	0.175531	C
HH11	PT36	SS879	2019-10	Unknown	0	70 to 74	Male	0	0	2	5000	1	0	0	0	1	0	0	1	0	0	1	0	1	0	1	1	0	Pit latrine	Concwood	1	1	1	0	1	0	1	0	0	0	1	0	0	177	0.0945368	-0.995521	-0.188227	0.982126	C
HH11	PT36	SS938	2020-02	Unknown	0	70 to 74	Male	1	0	2	5000	1	0	0	0	1	0	0	1	0	0	1	0	1	0	1	1	0	Pit latrine	Concwood	1	1	1	0	1	0	1	0	0	0	1	0	0	281	-0.992222	0.124479	-0.247022	-0.96901	C
HH11	PT382	SS1447	2019-08	Non reactive	0	60 to 64	Female	0	0	2	5000	1	0	0	0	1	0	0	1	0	0	1	0	1	0	1	1	0	Pit latrine	Concwood	1	1	1	0	1	0	1	0	0	0	1	0	0	112	0.936881	-0.349647	-0.655156	-0.755493	C
HH11	PT36	SS179	2019-08	Unknown	0	70 to 74	Male	0	0	2	5000	1	0	0	0	1	0	0	1	0	0	1	0	1	0	1	1	0	Pit latrine	Concwood	1	1	1	0	1	0	1	0	0	0	1	0	0	112	0.936881	-0.349647	-0.655156	-0.755493	C
HH124	PT340	SS869	2019-10	Non reactive	0	20 to 24	Female	1	0	5	30000	0	1	0	0	1	1	0	0	1	0	0	1	0	0	1	1	0	No toilet	No toilet	0	0	0	1	1	0.25	1	1	0	0	1	1	1	157	0.425	-0.905193	-0.769415	0.638749	C
HH124	PT340	SS1893	2019-11	Non reactive	0	20 to 24	Female	1	0	5	30000	0	1	0	0	1	1	0	0	1	0	0	1	0	0	1	1	0	No toilet	No toilet	0	0	0	1	1	0.25	1	1	0	0	1	1	1	212	-0.486273	-0.873807	0.849817	0.527078	C
HH124	PT340	SS471	2020-03	Non reactive	0	20 to 24	Female	0	0	5	30000	0	1	0	0	1	1	0	0	1	0	0	1	0	0	1	1	0	No toilet	No toilet	0	0	0	1	1	0.25	1	1	0	0	1	1	1	311	-0.801361	0.598181	-0.958718	-0.284359	C
HH124	PT457	SS476	2019-09	Unknown	0	15 to 19	Female	1	0	5	30000	0	1	0	0	1	1	0	0	1	0	0	1	0	0	1	1	0	No toilet	No toilet	0	0	0	1	1	0.25	1	1	0	0	1	1	1	126	0.826354	-0.563151	-0.930724	-0.365723	C
HH124	PT784	SS2036	2019-10	Unknown	0	5 to 9	Female	1	0	5	30000	0	1	0	0	1	1	0	0	1	0	0	1	0	0	1	1	0	No toilet	No toilet	0	0	0	1	1	0.25	1	1	0	0	1	1	1	157	0.425	-0.905193	-0.769415	0.638749	C
HH124	PT784	SS2011	2019-11	Unknown	0	5 to 9	Female	1	0	5	30000	0	1	0	0	1	1	0	0	1	0	0	1	0	0	1	1	0	No toilet	No toilet	0	0	0	1	1	0.25	1	1	0	0	1	1	1	212	-0.486273	-0.873807	0.849817	0.527078	C
HH124	PT784	SS454	2019-09	Unknown	0	5 to 9	Female	0	0	5	30000	0	1	0	0	1	1	0	0	1	0	0	1	0	0	1	1	0	No toilet	No toilet	0	0	0	1	1	0.25	1	1	0	0	1	1	1	126	0.826354	-0.563151	-0.930724	-0.365723	C
HH124	PT25	SS2198	2019-10	Unknown	0	0 to 4	Female	1	0	5	30000	0	1	0	0	1	1	0	0	1	0	0	1	0	0	1	1	0	No toilet	No toilet	0	0	0	1	1	0.25	1	1	0	0	1	1	1	157	0.425	-0.905193	-0.769415	0.638749	C
HH124	PT25	SS1029	2019-11	Unknown	0	0 to 4	Female	0	0	5	30000	0	1	0	0	1	1	0	0	1	0	0	1	0	0	1	1	0	No toilet	No toilet	0	0	0	1	1	0.25	1	1	0	0	1	1	1	212	-0.486273	-0.873807	0.849817	0.527078	C
HH124	PT25	SS1497	2020-03	Unknown	0	0 to 4	Female	1	0	5	30000	0	1	0	0	1	1	0	0	1	0	0	1	0	0	1	1	0	No toilet	No toilet	0	0	0	1	1	0.25	1	1	0	0	1	1	1	311	-0.801361	0.598181	-0.958718	-0.284359	C
HH124	PT25	SS2423	2019-09	Unknown	0	0 to 4	Female	1	0	5	30000	0	1	0	0	1	1	0	0	1	0	0	1	0	0	1	1	0	No toilet	No toilet	0	0	0	1	1	0.25	1	1	0	0	1	1	1	126	0.826354	-0.563151	-0.930724	-0.365723	C
HH124	PT340	SS2454	2019-09	Non reactive	0	20 to 24	Female	0	0	5	30000	0	1	0	0	1	1	0	0	1	0	0	1	0	0	1	1	0	No toilet	No toilet	0	0	0	1	1	0.25	1	1	0	0	1	1	1	126	0.826354	-0.563151	-0.930724	-0.365723	C
HH32	PT338	SS2414	2019-09	Non reactive	0	25 to 29	Female	0	0	6	150000	1	0	0	0	0	0	1	0	0	0	1	0	0	0	1	1	0	Pit latrine	Soil	1	1	1	0	1	0.5	1	0	0	0	0	1	1	133	0.752667	-0.658402	-0.991114	-0.133015	C
HH32	PT766	SS665	2019-11	Non reactive	0	20 to 24	Female	0	0	6	150000	1	0	0	0	0	0	1	0	0	0	1	0	0	0	1	1	0	Pit latrine	Soil	1	1	1	0	1	0.5	1	0	0	0	0	1	1	212	-0.486273	-0.873807	0.849817	0.527078	C
HH32	PT766	SS2306	2020-03	Non reactive	0	20 to 24	Female	1	0	6	150000	1	0	0	0	0	0	1	0	0	0	1	0	0	0	1	1	0	Pit latrine	Soil	1	1	1	0	1	0.5	1	0	0	0	0	1	1	310	-0.811539	0.584298	-0.948362	-0.317191	C
HH32	PT766	SS2138	2019-09	Non reactive	0	20 to 24	Female	0	0	6	150000	1	0	0	0	0	0	1	0	0	0	1	0	0	0	1	1	0	Pit latrine	Soil	1	1	1	0	1	0.5	1	0	0	0	0	1	1	133	0.752667	-0.658402	-0.991114	-0.133015	C
HH32	PT766	SS110	2019-10	Non reactive	0	20 to 24	Female	0	0	6	150000	1	0	0	0	0	0	1	0	0	0	1	0	0	0	1	1	0	Pit latrine	Soil	1	1	1	0	1	0.5	1	0	0	0	0	1	1	161	0.361714	-0.932289	-0.674444	0.738326	C
HH32	PT862	SS1816	2019-10	Reactive	0	40 to 44	Male	0	0	6	150000	1	0	0	0	0	0	1	0	0	0	1	0	0	0	1	1	0	Pit latrine	Soil	1	1	1	0	1	0.5	1	0	0	0	0	1	1	161	0.361714	-0.932289	-0.674444	0.738326	C
HH32	PT862	SS378	2019-11	Reactive	0	40 to 44	Male	0	0	6	150000	1	0	0	0	0	0	1	0	0	0	1	0	0	0	1	1	0	Pit latrine	Soil	1	1	1	0	1	0.5	1	0	0	0	0	1	1	212	-0.486273	-0.873807	0.849817	0.527078	C
HH32	PT862	SS1783	2020-03	Reactive	0	40 to 44	Male	0	0	6	150000	1	0	0	0	0	0	1	0	0	0	1	0	0	0	1	1	0	Pit latrine	Soil	1	1	1	0	1	0.5	1	0	0	0	0	1	1	310	-0.811539	0.584298	-0.948362	-0.317191	C
HH32	PT862	SS473	2019-09	Reactive	0	40 to 44	Male	0	0	6	150000	1	0	0	0	0	0	1	0	0	0	1	0	0	0	1	1	0	Pit latrine	Soil	1	1	1	0	1	0.5	1	0	0	0	0	1	1	133	0.752667	-0.658402	-0.991114	-0.133015	C
HH32	PT563	SS1486	2019-10	Non reactive	0	0 to 4	Male	0	0	6	150000	1	0	0	0	0	0	1	0	0	0	1	0	0	0	1	1	0	Pit latrine	Soil	1	1	1	0	1	0.5	1	0	0	0	0	1	1	161	0.361714	-0.932289	-0.674444	0.738326	C
HH32	PT563	SS741	2019-11	Non reactive	0	0 to 4	Male	0	0	6	150000	1	0	0	0	0	0	1	0	0	0	1	0	0	0	1	1	0	Pit latrine	Soil	1	1	1	0	1	0.5	1	0	0	0	0	1	1	212	-0.486273	-0.873807	0.849817	0.527078	C
HH32	PT563	SS1765	2019-09	Non reactive	0	0 to 4	Male	0	0	6	150000	1	0	0	0	0	0	1	0	0	0	1	0	0	0	1	1	0	Pit latrine	Soil	1	1	1	0	1	0.5	1	0	0	0	0	1	1	133	0.752667	-0.658402	-0.991114	-0.133015	C
HH32	PT864	SS1813	2019-10	Unknown	0	10 to 14	Male	0	0	6	150000	1	0	0	0	0	0	1	0	0	0	1	0	0	0	1	1	0	Pit latrine	Soil	1	1	1	0	1	0.5	1	0	0	0	0	1	1	161	0.361714	-0.932289	-0.674444	0.738326	C
HH32	PT864	SS71	2020-03	Unknown	0	10 to 14	Male	1	0	6	150000	1	0	0	0	0	0	1	0	0	0	1	0	0	0	1	1	0	Pit latrine	Soil	1	1	1	0	1	0.5	1	0	0	0	0	1	1	310	-0.811539	0.584298	-0.948362	-0.317191	C
HH32	PT864	SS1923	2019-09	Unknown	0	10 to 14	Male	1	0	6	150000	1	0	0	0	0	0	1	0	0	0	1	0	0	0	1	1	0	Pit latrine	Soil	1	1	1	0	1	0.5	1	0	0	0	0	1	1	133	0.752667	-0.658402	-0.991114	-0.133015	C
HH32	PT140	SS1184	2019-09	Unknown	0	5 to 9	Female	0	0	6	150000	1	0	0	0	0	0	1	0	0	0	1	0	0	0	1	1	0	Pit latrine	Soil	1	1	1	0	1	0.5	1	0	0	0	0	1	1	133	0.752667	-0.658402	-0.991114	-0.133015	C
HH161	PT186	SS1970	2020-01	Unknown	0	30 to 34	Female	0	0	3	50000	1	0	0	1	1	0	1	0	0	0	0	0	0	1	0	0	0	Other	Concwood	1	1	0	0	1	1.33333	1	0	0	0	1	1	1	273	-0.999917	-0.0129103	0.0258184	-0.999667	C
HH161	PT186	SS2152	2020-03	Unknown	0	30 to 34	Female	0	0	3	50000	1	0	0	1	1	0	1	0	0	0	0	0	0	1	0	0	0	Other	Concwood	1	1	0	0	1	1.33333	1	0	0	0	1	1	1	336	-0.478734	0.87796	-0.840618	0.541628	C
HH161	PT186	SS1318	2019-10	Unknown	0	30 to 34	Female	0	0	3	50000	1	0	0	1	1	0	1	0	0	0	0	0	0	1	0	0	0	Other	Concwood	1	1	0	0	1	1.33333	1	0	0	0	1	1	1	161	0.361714	-0.932289	-0.674444	0.738326	C
HH161	PT186	SS1208	2019-11	Unknown	0	30 to 34	Female	0	0	3	50000	1	0	0	1	1	0	1	0	0	0	0	0	0	1	0	0	0	Other	Concwood	1	1	0	0	1	1.33333	1	0	0	0	1	1	1	190	-0.128748	-0.991677	0.255353	0.966848	C
HH161	PT211	SS1271	2020-01	Unknown	0	35 to 39	Male	0	0	3	50000	1	0	0	1	1	0	1	0	0	0	0	0	0	1	0	0	0	Other	Concwood	1	1	0	0	1	1.33333	1	0	0	0	1	1	1	273	-0.999917	-0.0129103	0.0258184	-0.999667	C
HH161	PT211	SS2461	2020-03	Unknown	0	35 to 39	Male	0	0	3	50000	1	0	0	1	1	0	1	0	0	0	0	0	0	1	0	0	0	Other	Concwood	1	1	0	0	1	1.33333	1	0	0	0	1	1	1	336	-0.478734	0.87796	-0.840618	0.541628	C
HH161	PT532	SS1819	2019-11	Unknown	0	5 to 9	Male	1	0	3	50000	1	0	0	1	1	0	1	0	0	0	0	0	0	1	0	0	0	Other	Concwood	1	1	0	0	1	1.33333	1	0	0	0	1	1	1	190	-0.128748	-0.991677	0.255353	0.966848	C
HH161	PT211	SS1009	2019-11	Unknown	0	35 to 39	Male	0	0	3	50000	1	0	0	1	1	0	1	0	0	0	0	0	0	1	0	0	0	Other	Concwood	1	1	0	0	1	1.33333	1	0	0	0	1	1	1	190	-0.128748	-0.991677	0.255353	0.966848	C
HH161	PT532	SS2353	2020-03	Unknown	0	5 to 9	Male	0	0	3	50000	1	0	0	1	1	0	1	0	0	0	0	0	0	1	0	0	0	Other	Concwood	1	1	0	0	1	1.33333	1	0	0	0	1	1	1	336	-0.478734	0.87796	-0.840618	0.541628	C
HH161	PT532	SS1325	2019-10	Unknown	0	5 to 9	Male	0	0	3	50000	1	0	0	1	1	0	1	0	0	0	0	0	0	1	0	0	0	Other	Concwood	1	1	0	0	1	1.33333	1	0	0	0	1	1	1	161	0.361714	-0.932289	-0.674444	0.738326	C
HH161	PT532	SS88	2020-01	Unknown	0	5 to 9	Male	0	0	3	50000	1	0	0	1	1	0	1	0	0	0	0	0	0	1	0	0	0	Other	Concwood	1	1	0	0	1	1.33333	1	0	0	0	1	1	1	273	-0.999917	-0.0129103	0.0258184	-0.999667	C
HH202	PT352	SS2440	2020-01	Reactive	0	45 to 49	Female	0	0	2	50000	1	0	0	0	1	0	1	0	0	0	0	0	1	0	0	1	0	Pit latrine	Soil	0	0	0	0	1	0.25	1	1	0	0	1	1	0	273	-0.999917	-0.0129103	0.0258184	-0.999667	C
HH202	PT352	SS2244	2020-03	Reactive	0	45 to 49	Female	0	0	2	50000	1	0	0	0	1	0	1	0	0	0	0	0	1	0	0	1	0	Pit latrine	Soil	0	0	0	0	1	0.25	1	1	0	0	1	1	0	336	-0.478734	0.87796	-0.840618	0.541628	C
HH202	PT352	SS465	2019-10	Reactive	0	45 to 49	Female	0	0	2	50000	1	0	0	0	1	0	1	0	0	0	0	0	1	0	0	1	0	Pit latrine	Soil	0	0	0	0	1	0.25	1	1	0	0	1	1	0	182	0.008607	-0.999963	-0.0172134	0.999852	C
HH202	PT352	SS389	2019-11	Reactive	0	45 to 49	Female	0	0	2	50000	1	0	0	0	1	0	1	0	0	0	0	0	1	0	0	1	0	Pit latrine	Soil	0	0	0	0	1	0.25	1	1	0	0	1	1	0	212	-0.486273	-0.873807	0.849817	0.527078	C
HH202	PT34	SS1915	2020-01	Reactive	0	35 to 39	Male	0	0	2	50000	1	0	0	0	1	0	1	0	0	0	0	0	1	0	0	1	0	Pit latrine	Soil	0	0	0	0	1	0.25	1	1	0	0	1	1	0	273	-0.999917	-0.0129103	0.0258184	-0.999667	C
HH202	PT34	SS1564	2020-03	Reactive	0	35 to 39	Male	1	0	2	50000	1	0	0	0	1	0	1	0	0	0	0	0	1	0	0	1	0	Pit latrine	Soil	0	0	0	0	1	0.25	1	1	0	0	1	1	0	336	-0.478734	0.87796	-0.840618	0.541628	C
HH202	PT34	SS1552	2019-10	Reactive	0	35 to 39	Male	0	0	2	50000	1	0	0	0	1	0	1	0	0	0	0	0	1	0	0	1	0	Pit latrine	Soil	0	0	0	0	1	0.25	1	1	0	0	1	1	0	182	0.008607	-0.999963	-0.0172134	0.999852	C
HH202	PT34	SS901	2019-11	Reactive	0	35 to 39	Male	0	0	2	50000	1	0	0	0	1	0	1	0	0	0	0	0	1	0	0	1	0	Pit latrine	Soil	0	0	0	0	1	0.25	1	1	0	0	1	1	0	212	-0.486273	-0.873807	0.849817	0.527078	C
HH187	PT266	SS79	2019-10	Unknown	0	30 to 34	Female	0	0	4	30000	1	0	0	0	1	1	0	0	1	0	0	0	0	0	0	1	0	Pit latrine	Soil	0	0	1	1	1	0	1	0	0	0	1	1	1	175	0.128748	-0.991677	-0.255353	0.966848	C
HH187	PT266	SS1623	2019-12	Unknown	0	30 to 34	Female	0	0	4	30000	1	0	0	0	1	1	0	0	1	0	0	0	0	0	0	1	0	Pit latrine	Soil	0	0	1	1	1	0	1	0	0	0	1	1	1	224	-0.655156	-0.755493	0.989932	0.14154	C
HH187	PT266	SS1805	2019-09	Unknown	1	30 to 34	Female	0	0	4	30000	1	0	0	0	1	1	0	0	1	0	0	0	0	0	0	1	0	Pit latrine	Soil	0	0	1	1	1	0	1	0	0	0	1	1	1	136	0.717677	-0.696376	-0.999546	-0.0301203	C
HH187	PT538	SS535	2019-10	Unknown	0	30 to 34	Male	0	0	4	30000	1	0	0	0	1	1	0	0	1	0	0	0	0	0	0	1	0	Pit latrine	Soil	0	0	1	1	1	0	1	0	0	0	1	1	1	175	0.128748	-0.991677	-0.255353	0.966848	C
HH187	PT538	SS515	2019-12	Unknown	0	30 to 34	Male	0	0	4	30000	1	0	0	0	1	1	0	0	1	0	0	0	0	0	0	1	0	Pit latrine	Soil	0	0	1	1	1	0	1	0	0	0	1	1	1	224	-0.655156	-0.755493	0.989932	0.14154	C
HH187	PT538	SS2030	2020-03	Unknown	0	30 to 34	Male	1	1	4	30000	1	0	0	0	1	1	0	0	1	0	0	0	0	0	0	1	0	Pit latrine	Soil	0	0	1	1	1	0	1	0	0	0	1	1	1	315	-0.758306	0.651899	-0.988678	-0.150055	C
HH187	PT538	SS1997	2019-09	Unknown	0	30 to 34	Male	0	0	4	30000	1	0	0	0	1	1	0	0	1	0	0	0	0	0	0	1	0	Pit latrine	Soil	0	0	1	1	1	0	1	0	0	0	1	1	1	136	0.717677	-0.696376	-0.999546	-0.0301203	C
HH187	PT588	SS821	2019-10	Unknown	1	5 to 9	Male	0	0	4	30000	1	0	0	0	1	1	0	0	1	0	0	0	0	0	0	1	0	Pit latrine	Soil	0	0	1	1	1	0	1	0	0	0	1	1	1	175	0.128748	-0.991677	-0.255353	0.966848	C
HH187	PT588	SS1954	2019-12	Unknown	0	5 to 9	Male	0	0	4	30000	1	0	0	0	1	1	0	0	1	0	0	0	0	0	0	1	0	Pit latrine	Soil	0	0	1	1	1	0	1	0	0	0	1	1	1	224	-0.655156	-0.755493	0.989932	0.14154	C
HH187	PT588	SS740	2020-03	Unknown	0	5 to 9	Male	1	0	4	30000	1	0	0	0	1	1	0	0	1	0	0	0	0	0	0	1	0	Pit latrine	Soil	0	0	1	1	1	0	1	0	0	0	1	1	1	315	-0.758306	0.651899	-0.988678	-0.150055	C
HH187	PT588	SS545	2019-09	Unknown	1	5 to 9	Male	0	0	4	30000	1	0	0	0	1	1	0	0	1	0	0	0	0	0	0	1	0	Pit latrine	Soil	0	0	1	1	1	0	1	0	0	0	1	1	1	136	0.717677	-0.696376	-0.999546	-0.0301203	C
HH187	PT469	SS969	2019-10	Unknown	0	5 to 9	Male	0	0	4	30000	1	0	0	0	1	1	0	0	1	0	0	0	0	0	0	1	0	Pit latrine	Soil	0	0	1	1	1	0	1	0	0	0	1	1	1	175	0.128748	-0.991677	-0.255353	0.966848	C
HH187	PT469	SS1831	2019-12	Unknown	0	5 to 9	Male	0	0	4	30000	1	0	0	0	1	1	0	0	1	0	0	0	0	0	0	1	0	Pit latrine	Soil	0	0	1	1	1	0	1	0	0	0	1	1	1	224	-0.655156	-0.755493	0.989932	0.14154	C
HH187	PT469	SS549	2020-03	Unknown	0	5 to 9	Male	1	1	4	30000	1	0	0	0	1	1	0	0	1	0	0	0	0	0	0	1	0	Pit latrine	Soil	0	0	1	1	1	0	1	0	0	0	1	1	1	315	-0.758306	0.651899	-0.988678	-0.150055	C
HH187	PT266	SS2139	2020-03	Unknown	1	30 to 34	Female	1	0	4	30000	1	0	0	0	1	1	0	0	1	0	0	0	0	0	0	1	0	Pit latrine	Soil	0	0	1	1	1	0	1	0	0	0	1	1	1	315	-0.758306	0.651899	-0.988678	-0.150055	C
HH187	PT469	SS1057	2019-09	Unknown	1	5 to 9	Male	0	1	4	30000	1	0	0	0	1	1	0	0	1	0	0	0	0	0	0	1	0	Pit latrine	Soil	0	0	1	1	1	0	1	0	0	0	1	1	1	136	0.717677	-0.696376	-0.999546	-0.0301203	C
HH33	PT811	SS739	2019-09	Unknown	0	40 to 44	Male	0	0	4	20000	1	0	0	0	1	0	1	0	0	0	1	0	0	0	0	1	0	Pit latrine	Concwood	1	1	1	0	1	0	1	0	0	1	1	0	1	137	0.705584	-0.708627	-0.999991	0.00430354	C
HH33	PT501	SS1500	2019-10	Unknown	0	10 to 14	Male	0	0	4	20000	1	0	0	0	1	0	1	0	0	0	1	0	0	0	0	1	0	Pit latrine	Concwood	1	1	1	0	1	0	1	0	0	1	1	0	1	175	0.128748	-0.991677	-0.255353	0.966848	C
HH33	PT501	SS2272	2019-09	Unknown	0	10 to 14	Male	0	0	4	20000	1	0	0	0	1	0	1	0	0	0	1	0	0	0	0	1	0	Pit latrine	Concwood	1	1	1	0	1	0	1	0	0	1	1	0	1	137	0.705584	-0.708627	-0.999991	0.00430354	C
HH33	PT749	SS2470	2019-10	Non reactive	0	30 to 34	Female	0	0	4	20000	1	0	0	0	1	0	1	0	0	0	1	0	0	0	0	1	0	Pit latrine	Concwood	1	1	1	0	1	0	1	0	0	1	1	0	1	175	0.128748	-0.991677	-0.255353	0.966848	C
HH33	PT749	SS391	2019-09	Non reactive	0	30 to 34	Female	0	0	4	20000	1	0	0	0	1	0	1	0	0	0	1	0	0	0	0	1	0	Pit latrine	Concwood	1	1	1	0	1	0	1	0	0	1	1	0	1	137	0.705584	-0.708627	-0.999991	0.00430354	C
HH33	PT84	SS851	2019-10	Unknown	0	5 to 9	Female	0	0	4	20000	1	0	0	0	1	0	1	0	0	0	1	0	0	0	0	1	0	Pit latrine	Concwood	1	1	1	0	1	0	1	0	0	1	1	0	1	175	0.128748	-0.991677	-0.255353	0.966848	C
HH33	PT84	SS402	2019-09	Unknown	0	5 to 9	Female	0	0	4	20000	1	0	0	0	1	0	1	0	0	0	1	0	0	0	0	1	0	Pit latrine	Concwood	1	1	1	0	1	0	1	0	0	1	1	0	1	137	0.705584	-0.708627	-0.999991	0.00430354	C
HH33	PT811	SS1620	2019-10	Unknown	0	40 to 44	Male	0	0	4	20000	1	0	0	0	1	0	1	0	0	0	1	0	0	0	0	1	0	Pit latrine	Concwood	1	1	1	0	1	0	1	0	0	1	1	0	1	175	0.128748	-0.991677	-0.255353	0.966848	C
HH73	PT296	SS1560	2019-10	Non reactive	0	35 to 39	Female	0	0	5	30000	0	0	0	0	1	0	1	0	0	0	0	0	0	0	0	0	0	Pit latrine	Concwood	0	0	0	0	1	0	1	1	1	0	1	0	1	175	0.128748	-0.991677	-0.255353	0.966848	C
HH73	PT296	SS1431	2020-03	Non reactive	0	35 to 39	Female	0	0	5	30000	0	0	0	0	1	0	1	0	0	0	0	0	0	0	0	0	0	Pit latrine	Concwood	0	0	0	0	1	0	1	1	1	0	1	0	1	315	-0.758306	0.651899	-0.988678	-0.150055	C
HH73	PT296	SS1869	2019-09	Non reactive	0	35 to 39	Female	1	0	5	30000	0	0	0	0	1	0	1	0	0	0	0	0	0	0	0	0	0	Pit latrine	Concwood	0	0	0	0	1	0	1	1	1	0	1	0	1	140	0.668064	-0.744104	-0.994218	0.107381	C
HH73	PT328	SS1768	2019-10	Non reactive	0	5 to 9	Female	0	0	5	30000	0	0	0	0	1	0	1	0	0	0	0	0	0	0	0	0	0	Pit latrine	Concwood	0	0	0	0	1	0	1	1	1	0	1	0	1	175	0.128748	-0.991677	-0.255353	0.966848	C
HH73	PT296	SS1488	2019-12	Non reactive	0	35 to 39	Female	1	0	5	30000	0	0	0	0	1	0	1	0	0	0	0	0	0	0	0	0	0	Pit latrine	Concwood	0	0	0	0	1	0	1	1	1	0	1	0	1	224	-0.655156	-0.755493	0.989932	0.14154	C
HH73	PT328	SS1609	2020-03	Non reactive	0	5 to 9	Female	0	0	5	30000	0	0	0	0	1	0	1	0	0	0	0	0	0	0	0	0	0	Pit latrine	Concwood	0	0	0	0	1	0	1	1	1	0	1	0	1	315	-0.758306	0.651899	-0.988678	-0.150055	C
HH73	PT328	SS2418	2019-09	Non reactive	0	5 to 9	Female	1	0	5	30000	0	0	0	0	1	0	1	0	0	0	0	0	0	0	0	0	0	Pit latrine	Concwood	0	0	0	0	1	0	1	1	1	0	1	0	1	140	0.668064	-0.744104	-0.994218	0.107381	C
HH73	PT201	SS2183	2019-10	Non reactive	0	0 to 4	Male	0	0	5	30000	0	0	0	0	1	0	1	0	0	0	0	0	0	0	0	0	0	Pit latrine	Concwood	0	0	0	0	1	0	1	1	1	0	1	0	1	175	0.128748	-0.991677	-0.255353	0.966848	C
HH73	PT201	SS1033	2019-12	Non reactive	0	0 to 4	Male	1	0	5	30000	0	0	0	0	1	0	1	0	0	0	0	0	0	0	0	0	0	Pit latrine	Concwood	0	0	0	0	1	0	1	1	1	0	1	0	1	224	-0.655156	-0.755493	0.989932	0.14154	C
HH73	PT201	SS163	2020-03	Non reactive	0	0 to 4	Male	1	1	5	30000	0	0	0	0	1	0	1	0	0	0	0	0	0	0	0	0	0	Pit latrine	Concwood	0	0	0	0	1	0	1	1	1	0	1	0	1	315	-0.758306	0.651899	-0.988678	-0.150055	C
HH73	PT201	SS1962	2019-09	Non reactive	0	0 to 4	Male	1	0	5	30000	0	0	0	0	1	0	1	0	0	0	0	0	0	0	0	0	0	Pit latrine	Concwood	0	0	0	0	1	0	1	1	1	0	1	0	1	140	0.668064	-0.744104	-0.994218	0.107381	C
HH73	PT779	SS1437	2019-10	Non reactive	0	0 to 4	Male	0	0	5	30000	0	0	0	0	1	0	1	0	0	0	0	0	0	0	0	0	0	Pit latrine	Concwood	0	0	0	0	1	0	1	1	1	0	1	0	1	175	0.128748	-0.991677	-0.255353	0.966848	C
HH73	PT779	SS34	2019-12	Non reactive	0	0 to 4	Male	1	0	5	30000	0	0	0	0	1	0	1	0	0	0	0	0	0	0	0	0	0	Pit latrine	Concwood	0	0	0	0	1	0	1	1	1	0	1	0	1	224	-0.655156	-0.755493	0.989932	0.14154	C
HH73	PT779	SS1862	2020-03	Non reactive	0	0 to 4	Male	1	1	5	30000	0	0	0	0	1	0	1	0	0	0	0	0	0	0	0	0	0	Pit latrine	Concwood	0	0	0	0	1	0	1	1	1	0	1	0	1	315	-0.758306	0.651899	-0.988678	-0.150055	C
HH73	PT779	SS443	2019-09	Non reactive	0	0 to 4	Male	0	0	5	30000	0	0	0	0	1	0	1	0	0	0	0	0	0	0	0	0	0	Pit latrine	Concwood	0	0	0	0	1	0	1	1	1	0	1	0	1	140	0.668064	-0.744104	-0.994218	0.107381	C
HH73	PT562	SS898	2019-10	Non reactive	0	45 to 49	Male	0	0	5	30000	0	0	0	0	1	0	1	0	0	0	0	0	0	0	0	0	0	Pit latrine	Concwood	0	0	0	0	1	0	1	1	1	0	1	0	1	175	0.128748	-0.991677	-0.255353	0.966848	C
HH73	PT562	SS1786	2019-12	Non reactive	0	45 to 49	Male	1	1	5	30000	0	0	0	0	1	0	1	0	0	0	0	0	0	0	0	0	0	Pit latrine	Concwood	0	0	0	0	1	0	1	1	1	0	1	0	1	224	-0.655156	-0.755493	0.989932	0.14154	C
HH73	PT328	SS287	2019-12	Non reactive	0	5 to 9	Female	0	0	5	30000	0	0	0	0	1	0	1	0	0	0	0	0	0	0	0	0	0	Pit latrine	Concwood	0	0	0	0	1	0	1	1	1	0	1	0	1	224	-0.655156	-0.755493	0.989932	0.14154	C
HH73	PT562	SS1016	2019-09	Non reactive	0	45 to 49	Male	1	0	5	30000	0	0	0	0	1	0	1	0	0	0	0	0	0	0	0	0	0	Pit latrine	Concwood	0	0	0	0	1	0	1	1	1	0	1	0	1	141	0.655156	-0.755493	-0.989932	0.14154	C
HH73	PT562	SS1650	2020-03	Non reactive	0	45 to 49	Male	1	1	5	30000	0	0	0	0	1	0	1	0	0	0	0	0	0	0	0	0	0	Pit latrine	Concwood	0	0	0	0	1	0	1	1	1	0	1	0	1	315	-0.758306	0.651899	-0.988678	-0.150055	C
HH217	PT128	SS1165	2019-10	Unknown	0	60 to 64	Female	0	0	2	150000	1	0	0	0	0	0	0	1	0	0	0	0	0	0	0	1	0	Pit latrine	Concwood	0	1	0	0	1	1	1	0	0	0	1	0	0	175	0.128748	-0.991677	-0.255353	0.966848	C
HH217	PT128	SS947	2019-12	Unknown	0	60 to 64	Female	0	0	2	150000	1	0	0	0	0	0	0	1	0	0	0	0	0	0	0	1	0	Pit latrine	Concwood	0	1	0	0	1	1	1	0	0	0	1	0	0	224	-0.655156	-0.755493	0.989932	0.14154	C
HH217	PT128	SS778	2020-03	Unknown	0	60 to 64	Female	0	0	2	150000	1	0	0	0	0	0	0	1	0	0	0	0	0	0	0	1	0	Pit latrine	Concwood	0	1	0	0	1	1	1	0	0	0	1	0	0	315	-0.758306	0.651899	-0.988678	-0.150055	C
HH217	PT764	SS1452	2019-10	Non reactive	0	20 to 24	Female	0	0	2	150000	1	0	0	0	0	0	0	1	0	0	0	0	0	0	0	1	0	Pit latrine	Concwood	0	1	0	0	1	1	1	0	0	0	1	0	0	175	0.128748	-0.991677	-0.255353	0.966848	C
HH217	PT764	SS444	2019-12	Non reactive	0	20 to 24	Female	1	0	2	150000	1	0	0	0	0	0	0	1	0	0	0	0	0	0	0	1	0	Pit latrine	Concwood	0	1	0	0	1	1	1	0	0	0	1	0	0	224	-0.655156	-0.755493	0.989932	0.14154	C
HH217	PT764	SS211	2020-03	Non reactive	0	20 to 24	Female	0	1	2	150000	1	0	0	0	0	0	0	1	0	0	0	0	0	0	0	1	0	Pit latrine	Concwood	0	1	0	0	1	1	1	0	0	0	1	0	0	315	-0.758306	0.651899	-0.988678	-0.150055	C
HH217	PT128	SS1588	2019-09	Unknown	0	60 to 64	Female	1	1	2	150000	1	0	0	0	0	0	0	1	0	0	0	0	0	0	0	1	0	Pit latrine	Concwood	0	1	0	0	1	1	1	0	0	0	1	0	0	142	0.642055	-0.766659	-0.984474	0.175531	C
HH217	PT764	SS961	2019-09	Non reactive	0	20 to 24	Female	0	0	2	150000	1	0	0	0	0	0	0	1	0	0	0	0	0	0	0	1	0	Pit latrine	Concwood	0	1	0	0	1	1	1	0	0	0	1	0	0	142	0.642055	-0.766659	-0.984474	0.175531	C
HH145	PT694	SS1745	2020-03	Unknown	0	50 to 54	Male	0	0	5	80000	1	0	0	0	1	0	0	0	1	0	1	1	1	0	0	1	0	Pit latrine	Soil	0	0	1	1	1	0	1	0	0	0	1	1	0	317	-0.735417	0.677615	-0.996659	-0.0816764	C
HH145	PT694	SS446	2019-09	Unknown	0	50 to 54	Male	1	0	5	80000	1	0	0	0	1	0	0	0	1	0	1	1	1	0	0	1	0	Pit latrine	Soil	0	0	1	1	1	0	1	0	0	0	1	1	0	144	0.615285	-0.788305	-0.970064	0.24285	C
HH145	PT850	SS2354	2019-10	Reactive	0	45 to 49	Female	1	0	5	80000	1	0	0	0	1	0	0	0	1	0	1	1	1	0	0	1	0	Pit latrine	Soil	0	0	1	1	1	0	1	0	0	0	1	1	0	175	0.128748	-0.991677	-0.255353	0.966848	C
HH145	PT850	SS2260	2020-03	Reactive	0	45 to 49	Female	1	1	5	80000	1	0	0	0	1	0	0	0	1	0	1	1	1	0	0	1	0	Pit latrine	Soil	0	0	1	1	1	0	1	0	0	0	1	1	0	317	-0.735417	0.677615	-0.996659	-0.0816764	C
HH145	PT850	SS810	2019-09	Reactive	0	45 to 49	Female	0	1	5	80000	1	0	0	0	1	0	0	0	1	0	1	1	1	0	0	1	0	Pit latrine	Soil	0	0	1	1	1	0	1	0	0	0	1	1	0	144	0.615285	-0.788305	-0.970064	0.24285	C
HH145	PT99	SS437	2019-10	Non reactive	0	20 to 24	Male	0	0	5	80000	1	0	0	0	1	0	0	0	1	0	1	1	1	0	0	1	0	Pit latrine	Soil	0	0	1	1	1	0	1	0	0	0	1	1	0	175	0.128748	-0.991677	-0.255353	0.966848	C
HH145	PT99	SS814	2019-12	Non reactive	0	20 to 24	Male	0	0	5	80000	1	0	0	0	1	0	0	0	1	0	1	1	1	0	0	1	0	Pit latrine	Soil	0	0	1	1	1	0	1	0	0	0	1	1	0	226	-0.680773	-0.732494	0.997325	0.0730951	C
HH145	PT99	SS551	2020-03	Non reactive	1	20 to 24	Male	1	1	5	80000	1	0	0	0	1	0	0	0	1	0	1	1	1	0	0	1	0	Pit latrine	Soil	0	0	1	1	1	0	1	0	0	0	1	1	0	317	-0.735417	0.677615	-0.996659	-0.0816764	C
HH145	PT99	SS464	2019-09	Non reactive	0	20 to 24	Male	1	1	5	80000	1	0	0	0	1	0	0	0	1	0	1	1	1	0	0	1	0	Pit latrine	Soil	0	0	1	1	1	0	1	0	0	0	1	1	0	144	0.615285	-0.788305	-0.970064	0.24285	C
HH145	PT850	SS2210	2019-12	Reactive	0	45 to 49	Female	0	1	5	80000	1	0	0	0	1	0	0	0	1	0	1	1	1	0	0	1	0	Pit latrine	Soil	0	0	1	1	1	0	1	0	0	0	1	1	0	226	-0.680773	-0.732494	0.997325	0.0730951	C
HH99	PT658	SS2467	2019-12	Non reactive	0	40 to 44	Female	0	0	4	30000	1	0	1	0	1	0	0	0	1	0	0	0	0	0	0	0	0	Shared toilet	Soil	0	0	0	1	0	0	1	1	0	0	0	0	1	226	-0.680773	-0.732494	0.997325	0.0730951	C
HH99	PT658	SS1475	2020-03	Non reactive	0	40 to 44	Female	0	0	4	30000	1	0	1	0	1	0	0	0	1	0	0	0	0	0	0	0	0	Shared toilet	Soil	0	0	0	1	0	0	1	1	0	0	0	0	1	317	-0.735417	0.677615	-0.996659	-0.0816764	C
HH99	PT658	SS746	2019-09	Non reactive	0	40 to 44	Female	1	0	4	30000	1	0	1	0	1	0	0	0	1	0	0	0	0	0	0	0	0	Shared toilet	Soil	0	0	0	1	0	0	1	1	0	0	0	0	1	144	0.615285	-0.788305	-0.970064	0.24285	C
HH99	PT658	SS2184	2019-10	Non reactive	0	40 to 44	Female	0	0	4	30000	1	0	1	0	1	0	0	0	1	0	0	0	0	0	0	0	0	Shared toilet	Soil	0	0	0	1	0	0	1	1	0	0	0	0	1	182	0.008607	-0.999963	-0.0172134	0.999852	C
HH99	PT797	SS1158	2019-12	Unknown	0	10 to 14	Female	0	0	4	30000	1	0	1	0	1	0	0	0	1	0	0	0	0	0	0	0	0	Shared toilet	Soil	0	0	0	1	0	0	1	1	0	0	0	0	1	226	-0.680773	-0.732494	0.997325	0.0730951	C
HH99	PT797	SS136	2020-03	Unknown	0	10 to 14	Female	1	0	4	30000	1	0	1	0	1	0	0	0	1	0	0	0	0	0	0	0	0	Shared toilet	Soil	0	0	0	1	0	0	1	1	0	0	0	0	1	317	-0.735417	0.677615	-0.996659	-0.0816764	C
HH99	PT797	SS386	2019-09	Unknown	0	10 to 14	Female	1	0	4	30000	1	0	1	0	1	0	0	0	1	0	0	0	0	0	0	0	0	Shared toilet	Soil	0	0	0	1	0	0	1	1	0	0	0	0	1	147	0.573772	-0.819015	-0.939856	0.341571	C
HH99	PT797	SS47	2019-10	Unknown	0	10 to 14	Female	0	0	4	30000	1	0	1	0	1	0	0	0	1	0	0	0	0	0	0	0	0	Shared toilet	Soil	0	0	0	1	0	0	1	1	0	0	0	0	1	182	0.008607	-0.999963	-0.0172134	0.999852	C
HH99	PT384	SS2112	2019-12	Unknown	0	5 to 9	Male	0	0	4	30000	1	0	1	0	1	0	0	0	1	0	0	0	0	0	0	0	0	Shared toilet	Soil	0	0	0	1	0	0	1	1	0	0	0	0	1	226	-0.680773	-0.732494	0.997325	0.0730951	C
HH99	PT384	SS1297	2020-03	Unknown	0	5 to 9	Male	1	1	4	30000	1	0	1	0	1	0	0	0	1	0	0	0	0	0	0	0	0	Shared toilet	Soil	0	0	0	1	0	0	1	1	0	0	0	0	1	317	-0.735417	0.677615	-0.996659	-0.0816764	C
HH99	PT384	SS1027	2019-09	Unknown	0	5 to 9	Male	1	0	4	30000	1	0	1	0	1	0	0	0	1	0	0	0	0	0	0	0	0	Shared toilet	Soil	0	0	0	1	0	0	1	1	0	0	0	0	1	147	0.573772	-0.819015	-0.939856	0.341571	C
HH99	PT384	SS2240	2019-10	Unknown	0	5 to 9	Male	0	0	4	30000	1	0	1	0	1	0	0	0	1	0	0	0	0	0	0	0	0	Shared toilet	Soil	0	0	0	1	0	0	1	1	0	0	0	0	1	182	0.008607	-0.999963	-0.0172134	0.999852	C
HH210	PT198	SS1574	2019-10	Unknown	0	35 to 39	Female	0	0	7	20000	0	0	0	0	1	1	0	1	0	0	0	0	0	0	0	1	0	Shared toilet	Soil	0	0	0	0	0	0	0	1	0	0	1	1	1	182	0.008607	-0.999963	-0.0172134	0.999852	C
HH210	PT198	SS1151	2019-09	Unknown	0	35 to 39	Female	1	0	7	20000	0	0	0	0	1	1	0	1	0	0	0	0	0	0	0	1	0	Shared toilet	Soil	0	0	0	0	0	0	0	1	0	0	1	1	1	149	0.54524	-0.83828	-0.914128	0.405426	C
HH210	PT358	SS1966	2019-10	Unknown	0	15 to 19	Female	0	1	7	20000	0	0	0	0	1	1	0	1	0	0	0	0	0	0	0	1	0	Shared toilet	Soil	0	0	0	0	0	0	0	1	0	0	1	1	1	182	0.008607	-0.999963	-0.0172134	0.999852	C
HH210	PT358	SS1375	2019-12	Unknown	0	15 to 19	Female	1	0	7	20000	0	0	0	0	1	1	0	1	0	0	0	0	0	0	0	1	0	Shared toilet	Soil	0	0	0	0	0	0	0	1	0	0	1	1	1	226	-0.680773	-0.732494	0.997325	0.0730951	C
HH210	PT198	SS479	2019-12	Unknown	0	35 to 39	Female	1	0	7	20000	0	0	0	0	1	1	0	1	0	0	0	0	0	0	0	1	0	Shared toilet	Soil	0	0	0	0	0	0	0	1	0	0	1	1	1	226	-0.680773	-0.732494	0.997325	0.0730951	C
HH210	PT780	SS1459	2019-10	Unknown	0	10 to 14	Female	0	0	7	20000	0	0	0	0	1	1	0	1	0	0	0	0	0	0	0	1	0	Shared toilet	Soil	0	0	0	0	0	0	0	1	0	0	1	1	1	182	0.008607	-0.999963	-0.0172134	0.999852	C
HH210	PT780	SS785	2019-12	Unknown	0	10 to 14	Female	1	0	7	20000	0	0	0	0	1	1	0	1	0	0	0	0	0	0	0	1	0	Shared toilet	Soil	0	0	0	0	0	0	0	1	0	0	1	1	1	226	-0.680773	-0.732494	0.997325	0.0730951	C
HH210	PT780	SS2037	2019-09	Unknown	0	10 to 14	Female	1	1	7	20000	0	0	0	0	1	1	0	1	0	0	0	0	0	0	0	1	0	Shared toilet	Soil	0	0	0	0	0	0	0	1	0	0	1	1	1	149	0.54524	-0.83828	-0.914128	0.405426	C
HH210	PT358	SS2258	2019-09	Unknown	0	15 to 19	Female	0	0	7	20000	0	0	0	0	1	1	0	1	0	0	0	0	0	0	0	1	0	Shared toilet	Soil	0	0	0	0	0	0	0	1	0	0	1	1	1	149	0.54524	-0.83828	-0.914128	0.405426	C
HH210	PT868	SS868	2019-12	Unknown	0	15 to 19	Male	1	0	7	20000	0	0	0	0	1	1	0	1	0	0	0	0	0	0	0	1	0	Shared toilet	Soil	0	0	0	0	0	0	0	1	0	0	1	1	1	226	-0.680773	-0.732494	0.997325	0.0730951	C
HH210	PT868	SS2404	2019-09	Unknown	0	15 to 19	Male	0	0	7	20000	0	0	0	0	1	1	0	1	0	0	0	0	0	0	0	1	0	Shared toilet	Soil	0	0	0	0	0	0	0	1	0	0	1	1	1	149	0.54524	-0.83828	-0.914128	0.405426	C
HH210	PT860	SS371	2019-10	Unknown	0	5 to 9	Male	0	0	7	20000	0	0	0	0	1	1	0	1	0	0	0	0	0	0	0	1	0	Shared toilet	Soil	0	0	0	0	0	0	0	1	0	0	1	1	1	182	0.008607	-0.999963	-0.0172134	0.999852	C
HH210	PT860	SS417	2019-12	Unknown	0	5 to 9	Male	1	1	7	20000	0	0	0	0	1	1	0	1	0	0	0	0	0	0	0	1	0	Shared toilet	Soil	0	0	0	0	0	0	0	1	0	0	1	1	1	226	-0.680773	-0.732494	0.997325	0.0730951	C
HH210	PT860	SS720	2019-09	Unknown	0	5 to 9	Male	0	1	7	20000	0	0	0	0	1	1	0	1	0	0	0	0	0	0	0	1	0	Shared toilet	Soil	0	0	0	0	0	0	0	1	0	0	1	1	1	149	0.54524	-0.83828	-0.914128	0.405426	C
HH210	PT146	SS2487	2019-10	Unknown	0	10 to 14	Female	0	0	7	20000	0	0	0	0	1	1	0	1	0	0	0	0	0	0	0	1	0	Shared toilet	Soil	0	0	0	0	0	0	0	1	0	0	1	1	1	182	0.008607	-0.999963	-0.0172134	0.999852	C
HH210	PT146	SS1814	2019-09	Unknown	0	10 to 14	Female	0	1	7	20000	0	0	0	0	1	1	0	1	0	0	0	0	0	0	0	1	0	Shared toilet	Soil	0	0	0	0	0	0	0	1	0	0	1	1	1	149	0.54524	-0.83828	-0.914128	0.405426	C
HH210	PT219	SS704	2019-10	Unknown	0	40 to 44	Male	0	0	7	20000	0	0	0	0	1	1	0	1	0	0	0	0	0	0	0	1	0	Shared toilet	Soil	0	0	0	0	0	0	0	1	0	0	1	1	1	182	0.008607	-0.999963	-0.0172134	0.999852	C
HH210	PT219	SS1052	2019-12	Unknown	0	40 to 44	Male	1	0	7	20000	0	0	0	0	1	1	0	1	0	0	0	0	0	0	0	1	0	Shared toilet	Soil	0	0	0	0	0	0	0	1	0	0	1	1	1	226	-0.680773	-0.732494	0.997325	0.0730951	C
HH210	PT868	SS2305	2019-10	Unknown	0	15 to 19	Male	0	0	7	20000	0	0	0	0	1	1	0	1	0	0	0	0	0	0	0	1	0	Shared toilet	Soil	0	0	0	0	0	0	0	1	0	0	1	1	1	182	0.008607	-0.999963	-0.0172134	0.999852	C
HH119	PT486	SS1137	2019-10	Non reactive	0	80 to 84	Male	0	0	3	20000	1	0	0	0	0	0	1	0	0	0	0	0	0	0	0	0	0	Pit latrine	Concwood	1	1	1	0	1	0.333333	1	0	0	0	0	0	1	182	0.008607	-0.999963	-0.0172134	0.999852	C
HH119	PT486	SS2019	2019-12	Non reactive	0	80 to 84	Male	0	0	3	20000	1	0	0	0	0	0	1	0	0	0	0	0	0	0	0	0	0	Pit latrine	Concwood	1	1	1	0	1	0.333333	1	0	0	0	0	0	1	226	-0.680773	-0.732494	0.997325	0.0730951	C
HH119	PT486	SS1772	2019-09	Non reactive	0	80 to 84	Male	0	0	3	20000	1	0	0	0	0	0	1	0	0	0	0	0	0	0	0	0	0	Pit latrine	Concwood	1	1	1	0	1	0.333333	1	0	0	0	0	0	1	151	0.516062	-0.856551	-0.884068	0.467359	C
HH119	PT831	SS794	2019-12	Reactive	0	40 to 44	Female	1	1	3	20000	1	0	0	0	0	0	1	0	0	0	0	0	0	0	0	0	0	Pit latrine	Concwood	1	1	1	0	1	0.333333	1	0	0	0	0	0	1	226	-0.680773	-0.732494	0.997325	0.0730951	C
HH119	PT831	SS1131	2019-09	Reactive	0	40 to 44	Female	0	0	3	20000	1	0	0	0	0	0	1	0	0	0	0	0	0	0	0	0	0	Pit latrine	Concwood	1	1	1	0	1	0.333333	1	0	0	0	0	0	1	151	0.516062	-0.856551	-0.884068	0.467359	C
HH119	PT577	SS1644	2019-10	Unknown	0	10 to 14	Female	0	0	3	20000	1	0	0	0	0	0	1	0	0	0	0	0	0	0	0	0	0	Pit latrine	Concwood	1	1	1	0	1	0.333333	1	0	0	0	0	0	1	182	0.008607	-0.999963	-0.0172134	0.999852	C
HH119	PT577	SS2216	2019-12	Unknown	0	10 to 14	Female	1	1	3	20000	1	0	0	0	0	0	1	0	0	0	0	0	0	0	0	0	0	Pit latrine	Concwood	1	1	1	0	1	0.333333	1	0	0	0	0	0	1	226	-0.680773	-0.732494	0.997325	0.0730951	C
HH119	PT831	SS2323	2019-10	Reactive	0	40 to 44	Female	0	0	3	20000	1	0	0	0	0	0	1	0	0	0	0	0	0	0	0	0	0	Pit latrine	Concwood	1	1	1	0	1	0.333333	1	0	0	0	0	0	1	182	0.008607	-0.999963	-0.0172134	0.999852	C
HH120	PT504	SS591	2019-10	Unknown	0	30 to 34	Male	0	0	4	53000	1	0	0	1	1	0	1	0	0	0	0	0	1	0	0	0	0	Pit latrine	Concwood	0	1	1	0	1	0	0	1	1	0	1	0	1	182	0.008607	-0.999963	-0.0172134	0.999852	C
HH120	PT504	SS1587	2019-09	Unknown	1	30 to 34	Male	0	0	4	53000	1	0	0	1	1	0	1	0	0	0	0	0	1	0	0	0	0	Pit latrine	Concwood	0	1	1	0	1	0	0	1	1	0	1	0	1	154	0.47116	-0.882048	-0.831171	0.556017	C
HH120	PT64	SS2297	2019-10	Non reactive	0	25 to 29	Female	0	0	4	53000	1	0	0	1	1	0	1	0	0	0	0	0	1	0	0	0	0	Pit latrine	Concwood	0	1	1	0	1	0	0	1	1	0	1	0	1	182	0.008607	-0.999963	-0.0172134	0.999852	C
HH120	PT64	SS1169	2019-12	Non reactive	0	25 to 29	Female	1	0	4	53000	1	0	0	1	1	0	1	0	0	0	0	0	1	0	0	0	0	Pit latrine	Concwood	0	1	1	0	1	0	0	1	1	0	1	0	1	226	-0.680773	-0.732494	0.997325	0.0730951	C
HH120	PT504	SS1174	2019-12	Unknown	0	30 to 34	Male	1	0	4	53000	1	0	0	1	1	0	1	0	0	0	0	0	1	0	0	0	0	Pit latrine	Concwood	0	1	1	0	1	0	0	1	1	0	1	0	1	226	-0.680773	-0.732494	0.997325	0.0730951	C
HH120	PT527	SS694	2019-10	Non reactive	0	5 to 9	Male	0	0	4	53000	1	0	0	1	1	0	1	0	0	0	0	0	1	0	0	0	0	Pit latrine	Concwood	0	1	1	0	1	0	0	1	1	0	1	0	1	182	0.008607	-0.999963	-0.0172134	0.999852	C
HH120	PT527	SS1913	2019-12	Non reactive	0	5 to 9	Male	1	0	4	53000	1	0	0	1	1	0	1	0	0	0	0	0	1	0	0	0	0	Pit latrine	Concwood	0	1	1	0	1	0	0	1	1	0	1	0	1	226	-0.680773	-0.732494	0.997325	0.0730951	C
HH120	PT527	SS668	2019-09	Non reactive	0	5 to 9	Male	0	0	4	53000	1	0	0	1	1	0	1	0	0	0	0	0	1	0	0	0	0	Pit latrine	Concwood	0	1	1	0	1	0	0	1	1	0	1	0	1	154	0.47116	-0.882048	-0.831171	0.556017	C
HH120	PT64	SS994	2019-09	Non reactive	0	25 to 29	Female	0	0	4	53000	1	0	0	1	1	0	1	0	0	0	0	0	1	0	0	0	0	Pit latrine	Concwood	0	1	1	0	1	0	0	1	1	0	1	0	1	154	0.47116	-0.882048	-0.831171	0.556017	C
HH120	PT398	SS966	2019-12	Unknown	0	5 to 9	Female	1	0	4	53000	1	0	0	1	1	0	1	0	0	0	0	0	1	0	0	0	0	Pit latrine	Concwood	0	1	1	0	1	0	0	1	1	0	1	0	1	226	-0.680773	-0.732494	0.997325	0.0730951	C
HH120	PT398	SS1655	2019-09	Unknown	0	5 to 9	Female	0	0	4	53000	1	0	0	1	1	0	1	0	0	0	0	0	1	0	0	0	0	Pit latrine	Concwood	0	1	1	0	1	0	0	1	1	0	1	0	1	154	0.47116	-0.882048	-0.831171	0.556017	C
HH120	PT398	SS1982	2019-10	Unknown	0	5 to 9	Female	0	0	4	53000	1	0	0	1	1	0	1	0	0	0	0	0	1	0	0	0	0	Pit latrine	Concwood	0	1	1	0	1	0	0	1	1	0	1	0	1	182	0.008607	-0.999963	-0.0172134	0.999852	C
HH21	PT158	SS926	2019-11	Unknown	0	70 to 74	Male	0	0	2	40000	1	0	1	0	0	1	0	0	1	0	0	0	0	0	0	0	0	Shared toilet	Soil	0	1	1	1	1	0	1	0	1	0	1	0	1	193	-0.179767	-0.983709	0.353676	0.935368	C
HH21	PT158	SS305	2020-01	Unknown	0	70 to 74	Male	0	0	2	40000	1	0	1	0	0	1	0	0	1	0	0	0	0	0	0	0	0	Shared toilet	Soil	0	1	1	1	1	0	1	0	1	0	1	0	1	259	-0.967938	-0.25119	0.486273	-0.873807	C
HH21	PT158	SS319	2019-10	Unknown	0	70 to 74	Male	0	0	2	40000	1	0	1	0	0	1	0	0	1	0	0	0	0	0	0	0	0	Shared toilet	Soil	0	1	1	1	1	0	1	0	1	0	1	0	1	156	0.440519	-0.897743	-0.790946	0.611886	C
HH21	PT442	SS829	2019-11	Unknown	0	5 to 9	Male	0	0	2	40000	1	0	1	0	0	1	0	0	1	0	0	0	0	0	0	0	0	Shared toilet	Soil	0	1	1	1	1	0	1	0	1	0	1	0	1	193	-0.179767	-0.983709	0.353676	0.935368	C
HH21	PT442	SS2379	2020-01	Unknown	0	5 to 9	Male	0	0	2	40000	1	0	1	0	0	1	0	0	1	0	0	0	0	0	0	0	0	Shared toilet	Soil	0	1	1	1	1	0	1	0	1	0	1	0	1	259	-0.967938	-0.25119	0.486273	-0.873807	C
HH21	PT158	SS474	2020-04	Unknown	0	70 to 74	Male	0	0	2	40000	1	0	1	0	0	1	0	0	1	0	0	0	0	0	0	0	0	Shared toilet	Soil	0	1	1	1	1	0	1	0	1	0	1	0	1	343	-0.369725	0.929141	-0.687053	0.726608	C
HH21	PT442	SS863	2019-10	Unknown	0	5 to 9	Male	0	0	2	40000	1	0	1	0	0	1	0	0	1	0	0	0	0	0	0	0	0	Shared toilet	Soil	0	1	1	1	1	0	1	0	1	0	1	0	1	156	0.440519	-0.897743	-0.790946	0.611886	C
HH21	PT442	SS7	2020-04	Unknown	0	5 to 9	Male	0	0	2	40000	1	0	1	0	0	1	0	0	1	0	0	0	0	0	0	0	0	Shared toilet	Soil	0	1	1	1	1	0	1	0	1	0	1	0	1	343	-0.369725	0.929141	-0.687053	0.726608	C
HH182	PT635	SS2356	2019-11	Unknown	0	15 to 19	Male	0	0	4	40000	1	0	0	0	0	0	1	0	0	0	1	1	0	0	0	1	0	Other	Concwood	0	1	1	0	1	2	1	0	0	0	1	0	0	193	-0.179767	-0.983709	0.353676	0.935368	C
HH182	PT635	SS2403	2020-01	Unknown	0	15 to 19	Male	0	0	4	40000	1	0	0	0	0	0	1	0	0	0	1	1	0	0	0	1	0	Other	Concwood	0	1	1	0	1	2	1	0	0	0	1	0	0	259	-0.967938	-0.25119	0.486273	-0.873807	C
HH182	PT635	SS2344	2019-10	Unknown	0	15 to 19	Male	1	1	4	40000	1	0	0	0	0	0	1	0	0	0	1	1	0	0	0	1	0	Other	Concwood	0	1	1	0	1	2	1	0	0	0	1	0	0	156	0.440519	-0.897743	-0.790946	0.611886	C
HH182	PT814	SS1023	2019-11	Unknown	0	65 to 69	Female	1	1	4	40000	1	0	0	0	0	0	1	0	0	0	1	1	0	0	0	1	0	Other	Concwood	0	1	1	0	1	2	1	0	0	0	1	0	0	193	-0.179767	-0.983709	0.353676	0.935368	C
HH182	PT814	SS745	2020-01	Unknown	0	65 to 69	Female	1	0	4	40000	1	0	0	0	0	0	1	0	0	0	1	1	0	0	0	1	0	Other	Concwood	0	1	1	0	1	2	1	0	0	0	1	0	0	259	-0.967938	-0.25119	0.486273	-0.873807	C
HH182	PT814	SS2089	2020-04	Unknown	0	65 to 69	Female	0	0	4	40000	1	0	0	0	0	0	1	0	0	0	1	1	0	0	0	1	0	Other	Concwood	0	1	1	0	1	2	1	0	0	0	1	0	0	343	-0.369725	0.929141	-0.687053	0.726608	C
HH182	PT814	SS132	2019-10	Unknown	0	65 to 69	Female	1	0	4	40000	1	0	0	0	0	0	1	0	0	0	1	1	0	0	0	1	0	Other	Concwood	0	1	1	0	1	2	1	0	0	0	1	0	0	156	0.440519	-0.897743	-0.790946	0.611886	C
HH182	PT635	SS1281	2020-04	Unknown	0	15 to 19	Male	0	0	4	40000	1	0	0	0	0	0	1	0	0	0	1	1	0	0	0	1	0	Other	Concwood	0	1	1	0	1	2	1	0	0	0	1	0	0	343	-0.369725	0.929141	-0.687053	0.726608	C
HH109	PT2	SS1991	2019-11	Unknown	0	45 to 49	Female	1	0	5	50000	1	0	0	0	1	0	0	0	1	0	1	0	0	0	0	1	0	Pit latrine	Concwood	0	0	1	0	1	0	1	0	0	1	1	1	1	193	-0.179767	-0.983709	0.353676	0.935368	C
HH109	PT2	SS307	2020-01	Unknown	0	45 to 49	Female	0	0	5	50000	1	0	0	0	1	0	0	0	1	0	1	0	0	0	0	1	0	Pit latrine	Concwood	0	0	1	0	1	0	1	0	0	1	1	1	1	259	-0.967938	-0.25119	0.486273	-0.873807	C
HH109	PT2	SS2015	2020-04	Unknown	0	45 to 49	Female	0	0	5	50000	1	0	0	0	1	0	0	0	1	0	1	0	0	0	0	1	0	Pit latrine	Concwood	0	0	1	0	1	0	1	0	0	1	1	1	1	343	-0.369725	0.929141	-0.687053	0.726608	C
HH109	PT313	SS1910	2020-04	Unknown	0	10 to 14	Female	1	1	5	50000	1	0	0	0	1	0	0	0	1	0	1	0	0	0	0	1	0	Pit latrine	Concwood	0	0	1	0	1	0	1	0	0	1	1	1	1	343	-0.369725	0.929141	-0.687053	0.726608	C
HH109	PT205	SS1303	2019-11	Unknown	0	10 to 14	Male	1	1	5	50000	1	0	0	0	1	0	0	0	1	0	1	0	0	0	0	1	0	Pit latrine	Concwood	0	0	1	0	1	0	1	0	0	1	1	1	1	193	-0.179767	-0.983709	0.353676	0.935368	C
HH109	PT205	SS2474	2020-01	Unknown	0	10 to 14	Male	0	0	5	50000	1	0	0	0	1	0	0	0	1	0	1	0	0	0	0	1	0	Pit latrine	Concwood	0	0	1	0	1	0	1	0	0	1	1	1	1	259	-0.967938	-0.25119	0.486273	-0.873807	C
HH109	PT2	SS1262	2019-10	Unknown	0	45 to 49	Female	0	0	5	50000	1	0	0	0	1	0	0	0	1	0	1	0	0	0	0	1	0	Pit latrine	Concwood	0	0	1	0	1	0	1	0	0	1	1	1	1	158	0.409356	-0.912375	-0.746972	0.664855	C
HH109	PT205	SS1483	2019-10	Unknown	0	10 to 14	Male	0	0	5	50000	1	0	0	0	1	0	0	0	1	0	1	0	0	0	0	1	0	Pit latrine	Concwood	0	0	1	0	1	0	1	0	0	1	1	1	1	158	0.409356	-0.912375	-0.746972	0.664855	C
HH109	PT747	SS299	2019-11	Unknown	0	5 to 9	Female	1	0	5	50000	1	0	0	0	1	0	0	0	1	0	1	0	0	0	0	1	0	Pit latrine	Concwood	0	0	1	0	1	0	1	0	0	1	1	1	1	193	-0.179767	-0.983709	0.353676	0.935368	C
HH109	PT747	SS100	2020-01	Unknown	0	5 to 9	Female	0	0	5	50000	1	0	0	0	1	0	0	0	1	0	1	0	0	0	0	1	0	Pit latrine	Concwood	0	0	1	0	1	0	1	0	0	1	1	1	1	259	-0.967938	-0.25119	0.486273	-0.873807	C
HH109	PT747	SS968	2020-04	Unknown	0	5 to 9	Female	0	0	5	50000	1	0	0	0	1	0	0	0	1	0	1	0	0	0	0	1	0	Pit latrine	Concwood	0	0	1	0	1	0	1	0	0	1	1	1	1	343	-0.369725	0.929141	-0.687053	0.726608	C
HH109	PT747	SS575	2019-10	Unknown	0	5 to 9	Female	0	0	5	50000	1	0	0	0	1	0	0	0	1	0	1	0	0	0	0	1	0	Pit latrine	Concwood	0	0	1	0	1	0	1	0	0	1	1	1	1	158	0.409356	-0.912375	-0.746972	0.664855	C
HH109	PT205	SS825	2020-04	Unknown	0	10 to 14	Male	0	0	5	50000	1	0	0	0	1	0	0	0	1	0	1	0	0	0	0	1	0	Pit latrine	Concwood	0	0	1	0	1	0	1	0	0	1	1	1	1	343	-0.369725	0.929141	-0.687053	0.726608	C
HH24	PT247	SS490	2019-11	Unknown	0	55 to 59	Female	0	0	4	30000	1	0	0	0	1	0	0	0	1	0	1	1	0	0	0	1	0	Pit latrine	Soil	0	1	0	0	1	0	1	0	0	1	1	1	0	196	-0.230306	-0.973118	0.448229	0.893919	C
HH24	PT247	SS1969	2020-01	Unknown	0	55 to 59	Female	0	0	4	30000	1	0	0	0	1	0	0	0	1	0	1	1	0	0	0	1	0	Pit latrine	Soil	0	1	0	0	1	0	1	0	0	1	1	1	0	259	-0.967938	-0.25119	0.486273	-0.873807	C
HH24	PT247	SS890	2019-10	Unknown	0	55 to 59	Female	0	0	4	30000	1	0	0	0	1	0	0	0	1	0	1	1	0	0	0	1	0	Pit latrine	Soil	0	1	0	0	1	0	1	0	0	1	1	1	0	165	0.296713	-0.954967	-0.566702	0.823923	C
HH24	PT646	SS1255	2019-11	Non reactive	0	20 to 24	Male	0	0	4	30000	1	0	0	0	1	0	0	0	1	0	1	1	0	0	0	1	0	Pit latrine	Soil	0	1	0	0	1	0	1	0	0	1	1	1	0	196	-0.230306	-0.973118	0.448229	0.893919	C
HH24	PT646	SS2018	2020-01	Non reactive	0	20 to 24	Male	0	0	4	30000	1	0	0	0	1	0	0	0	1	0	1	1	0	0	0	1	0	Pit latrine	Soil	0	1	0	0	1	0	1	0	0	1	1	1	0	259	-0.967938	-0.25119	0.486273	-0.873807	C
HH24	PT247	SS1182	2020-04	Unknown	0	55 to 59	Female	1	1	4	30000	1	0	0	0	1	0	0	0	1	0	1	1	0	0	0	1	0	Pit latrine	Soil	0	1	0	0	1	0	1	0	0	1	1	1	0	343	-0.369725	0.929141	-0.687053	0.726608	C
HH24	PT646	SS1555	2019-10	Non reactive	1	20 to 24	Male	0	0	4	30000	1	0	0	0	1	0	0	0	1	0	1	1	0	0	0	1	0	Pit latrine	Soil	0	1	0	0	1	0	1	0	0	1	1	1	0	165	0.296713	-0.954967	-0.566702	0.823923	C
HH24	PT760	SS1015	2019-11	Unknown	0	20 to 24	Male	0	0	4	30000	1	0	0	0	1	0	0	0	1	0	1	1	0	0	0	1	0	Pit latrine	Soil	0	1	0	0	1	0	1	0	0	1	1	1	0	196	-0.230306	-0.973118	0.448229	0.893919	C
HH24	PT760	SS2165	2020-01	Unknown	0	20 to 24	Male	1	0	4	30000	1	0	0	0	1	0	0	0	1	0	1	1	0	0	0	1	0	Pit latrine	Soil	0	1	0	0	1	0	1	0	0	1	1	1	0	259	-0.967938	-0.25119	0.486273	-0.873807	C
HH24	PT646	SS899	2020-04	Non reactive	0	20 to 24	Male	1	1	4	30000	1	0	0	0	1	0	0	0	1	0	1	1	0	0	0	1	0	Pit latrine	Soil	0	1	0	0	1	0	1	0	0	1	1	1	0	343	-0.369725	0.929141	-0.687053	0.726608	C
HH24	PT760	SS1048	2019-10	Unknown	0	20 to 24	Male	0	0	4	30000	1	0	0	0	1	0	0	0	1	0	1	1	0	0	0	1	0	Pit latrine	Soil	0	1	0	0	1	0	1	0	0	1	1	1	0	169	0.230306	-0.973118	-0.448229	0.893919	C
HH24	PT337	SS1670	2019-11	Non reactive	0	15 to 19	Male	0	0	4	30000	1	0	0	0	1	0	0	0	1	0	1	1	0	0	0	1	0	Pit latrine	Soil	0	1	0	0	1	0	1	0	0	1	1	1	0	196	-0.230306	-0.973118	0.448229	0.893919	C
HH24	PT337	SS2349	2020-01	Non reactive	0	15 to 19	Male	0	0	4	30000	1	0	0	0	1	0	0	0	1	0	1	1	0	0	0	1	0	Pit latrine	Soil	0	1	0	0	1	0	1	0	0	1	1	1	0	259	-0.967938	-0.25119	0.486273	-0.873807	C
HH24	PT337	SS1653	2020-04	Non reactive	0	15 to 19	Male	1	1	4	30000	1	0	0	0	1	0	0	0	1	0	1	1	0	0	0	1	0	Pit latrine	Soil	0	1	0	0	1	0	1	0	0	1	1	1	0	343	-0.369725	0.929141	-0.687053	0.726608	C
HH24	PT337	SS239	2019-10	Non reactive	0	15 to 19	Male	0	0	4	30000	1	0	0	0	1	0	0	0	1	0	1	1	0	0	0	1	0	Pit latrine	Soil	0	1	0	0	1	0	1	0	0	1	1	1	0	165	0.296713	-0.954967	-0.566702	0.823923	C
HH24	PT760	SS1065	2020-04	Unknown	0	20 to 24	Male	1	1	4	30000	1	0	0	0	1	0	0	0	1	0	1	1	0	0	0	1	0	Pit latrine	Soil	0	1	0	0	1	0	1	0	0	1	1	1	0	343	-0.369725	0.929141	-0.687053	0.726608	C
HH189	PT283	SS354	2019-11	Non reactive	0	20 to 24	Female	1	0	3	20000	0	1	0	0	1	0	0	0	1	0	1	0	0	0	1	1	0	Shared toilet	Concwood	0	0	0	0	1	0.25	1	0	0	0	1	0	0	199	-0.280231	-0.959933	0.538005	0.842942	C
HH189	PT283	SS95	2020-01	Non reactive	0	20 to 24	Female	1	0	3	20000	0	1	0	0	1	0	0	0	1	0	1	0	0	0	1	1	0	Shared toilet	Concwood	0	0	0	0	1	0.25	1	0	0	0	1	0	0	263	-0.982927	-0.183998	0.361714	-0.932289	C
HH189	PT283	SS605	2020-07	Non reactive	0	20 to 24	Female	1	0	3	20000	0	1	0	0	1	0	0	0	1	0	1	0	0	0	1	1	0	Shared toilet	Concwood	0	0	0	0	1	0.25	1	0	0	0	1	0	0	450	0.994218	0.107381	0.213521	-0.976938	C
HH189	PT303	SS779	2019-11	Unknown	0	0 to 4	Female	0	0	3	20000	0	1	0	0	1	0	0	0	1	0	1	0	0	0	1	1	0	Shared toilet	Concwood	0	0	0	0	1	0.25	1	0	0	0	1	0	0	199	-0.280231	-0.959933	0.538005	0.842942	C
HH189	PT303	SS1608	2020-01	Unknown	0	0 to 4	Female	1	0	3	20000	0	1	0	0	1	0	0	0	1	0	1	0	0	0	1	1	0	Shared toilet	Concwood	0	0	0	0	1	0.25	1	0	0	0	1	0	0	263	-0.982927	-0.183998	0.361714	-0.932289	C
HH189	PT303	SS824	2020-07	Unknown	0	0 to 4	Female	0	0	3	20000	0	1	0	0	1	0	0	0	1	0	1	0	0	0	1	1	0	Shared toilet	Concwood	0	0	0	0	1	0.25	1	0	0	0	1	0	0	450	0.994218	0.107381	0.213521	-0.976938	C
HH189	PT283	SS1055	2019-10	Non reactive	1	20 to 24	Female	0	0	3	20000	0	1	0	0	1	0	0	0	1	0	1	0	0	0	1	1	0	Shared toilet	Concwood	0	0	0	0	1	0.25	1	0	0	0	1	0	0	165	0.296713	-0.954967	-0.566702	0.823923	C
HH189	PT303	SS1641	2019-10	Unknown	0	0 to 4	Female	0	0	3	20000	0	1	0	0	1	0	0	0	1	0	1	0	0	0	1	1	0	Shared toilet	Concwood	0	0	0	0	1	0.25	1	0	0	0	1	0	0	165	0.296713	-0.954967	-0.566702	0.823923	C
HH189	PT273	SS1013	2020-01	Unknown	0	30 to 34	Male	1	0	3	20000	0	1	0	0	1	0	0	0	1	0	1	0	0	0	1	1	0	Shared toilet	Concwood	0	0	0	0	1	0.25	1	0	0	0	1	0	0	263	-0.982927	-0.183998	0.361714	-0.932289	C
HH189	PT273	SS1455	2019-10	Unknown	0	30 to 34	Male	0	0	3	20000	0	1	0	0	1	0	0	0	1	0	1	0	0	0	1	1	0	Shared toilet	Concwood	0	0	0	0	1	0.25	1	0	0	0	1	0	0	169	0.230306	-0.973118	-0.448229	0.893919	C
HH189	PT273	SS1642	2019-11	Unknown	0	30 to 34	Male	0	0	3	20000	0	1	0	0	1	0	0	0	1	0	1	0	0	0	1	1	0	Shared toilet	Concwood	0	0	0	0	1	0.25	1	0	0	0	1	0	0	199	-0.280231	-0.959933	0.538005	0.842942	C
HH128	PT24	SS856	2019-10	Unknown	0	35 to 39	Female	1	0	6	70000	1	1	1	0	1	0	0	0	1	0	0	0	0	0	0	1	0	Pit latrine	Soil	0	0	1	0	1	0	1	1	0	0	1	1	1	168	0.247022	-0.96901	-0.478734	0.87796	C
HH128	PT24	SS681	2020-01	Unknown	0	35 to 39	Female	1	0	6	70000	1	1	1	0	1	0	0	0	1	0	0	0	0	0	0	1	0	Pit latrine	Soil	0	0	1	0	1	0	1	1	0	0	1	1	1	263	-0.982927	-0.183998	0.361714	-0.932289	C
HH128	PT24	SS1274	2020-07	Unknown	0	35 to 39	Female	0	0	6	70000	1	1	1	0	1	0	0	0	1	0	0	0	0	0	0	1	0	Pit latrine	Soil	0	0	1	0	1	0	1	1	0	0	1	1	1	450	0.994218	0.107381	0.213521	-0.976938	C
HH128	PT542	SS808	2019-10	Unknown	0	5 to 9	Male	0	0	6	70000	1	1	1	0	1	0	0	0	1	0	0	0	0	0	0	1	0	Pit latrine	Soil	0	0	1	0	1	0	1	1	0	0	1	1	1	168	0.247022	-0.96901	-0.478734	0.87796	C
HH128	PT604	SS492	2019-11	Unknown	0	10 to 14	Female	0	0	6	70000	1	1	1	0	1	0	0	0	1	0	0	0	0	0	0	1	0	Pit latrine	Soil	0	0	1	0	1	0	1	1	0	0	1	1	1	196	-0.230306	-0.973118	0.448229	0.893919	C
HH128	PT604	SS1794	2019-10	Unknown	0	10 to 14	Female	0	0	6	70000	1	1	1	0	1	0	0	0	1	0	0	0	0	0	0	1	0	Pit latrine	Soil	0	0	1	0	1	0	1	1	0	0	1	1	1	168	0.247022	-0.96901	-0.478734	0.87796	C
HH128	PT718	SS852	2019-11	Unknown	0	0 to 4	Female	0	0	6	70000	1	1	1	0	1	0	0	0	1	0	0	0	0	0	0	1	0	Pit latrine	Soil	0	0	1	0	1	0	1	1	0	0	1	1	1	196	-0.230306	-0.973118	0.448229	0.893919	C
HH128	PT718	SS1241	2020-07	Unknown	0	0 to 4	Female	0	0	6	70000	1	1	1	0	1	0	0	0	1	0	0	0	0	0	0	1	0	Pit latrine	Soil	0	0	1	0	1	0	1	1	0	0	1	1	1	450	0.994218	0.107381	0.213521	-0.976938	C
HH128	PT718	SS1950	2019-10	Unknown	0	0 to 4	Female	0	0	6	70000	1	1	1	0	1	0	0	0	1	0	0	0	0	0	0	1	0	Pit latrine	Soil	0	0	1	0	1	0	1	1	0	0	1	1	1	165	0.296713	-0.954967	-0.566702	0.823923	C
HH128	PT708	SS1000	2019-11	Unknown	0	10 to 14	Female	0	0	6	70000	1	1	1	0	1	0	0	0	1	0	0	0	0	0	0	1	0	Pit latrine	Soil	0	0	1	0	1	0	1	1	0	0	1	1	1	196	-0.230306	-0.973118	0.448229	0.893919	C
HH128	PT708	SS1764	2020-01	Unknown	0	10 to 14	Female	1	0	6	70000	1	1	1	0	1	0	0	0	1	0	0	0	0	0	0	1	0	Pit latrine	Soil	0	0	1	0	1	0	1	1	0	0	1	1	1	263	-0.982927	-0.183998	0.361714	-0.932289	C
HH128	PT708	SS409	2020-07	Unknown	0	10 to 14	Female	0	0	6	70000	1	1	1	0	1	0	0	0	1	0	0	0	0	0	0	1	0	Pit latrine	Soil	0	0	1	0	1	0	1	1	0	0	1	1	1	450	0.994218	0.107381	0.213521	-0.976938	C
HH128	PT708	SS1476	2019-10	Unknown	0	10 to 14	Female	1	1	6	70000	1	1	1	0	1	0	0	0	1	0	0	0	0	0	0	1	0	Pit latrine	Soil	0	0	1	0	1	0	1	1	0	0	1	1	1	168	0.247022	-0.96901	-0.478734	0.87796	C
HH128	PT542	SS393	2019-11	Unknown	0	5 to 9	Male	1	1	6	70000	1	1	1	0	1	0	0	0	1	0	0	0	0	0	0	1	0	Pit latrine	Soil	0	0	1	0	1	0	1	1	0	0	1	1	1	196	-0.230306	-0.973118	0.448229	0.893919	C
HH128	PT542	SS32	2020-01	Unknown	0	5 to 9	Male	1	0	6	70000	1	1	1	0	1	0	0	0	1	0	0	0	0	0	0	1	0	Pit latrine	Soil	0	0	1	0	1	0	1	1	0	0	1	1	1	263	-0.982927	-0.183998	0.361714	-0.932289	C
HH128	PT542	SS1712	2020-07	Unknown	0	5 to 9	Male	0	0	6	70000	1	1	1	0	1	0	0	0	1	0	0	0	0	0	0	1	0	Pit latrine	Soil	0	0	1	0	1	0	1	1	0	0	1	1	1	450	0.994218	0.107381	0.213521	-0.976938	C
HH128	PT24	SS711	2019-11	Unknown	0	35 to 39	Female	0	0	6	70000	1	1	1	0	1	0	0	0	1	0	0	0	0	0	0	1	0	Pit latrine	Soil	0	0	1	0	1	0	1	1	0	0	1	1	1	196	-0.230306	-0.973118	0.448229	0.893919	C
HH219	PT576	SS823	2019-11	Unknown	0	45 to 49	Male	0	0	7	20000	1	1	1	0	1	0	0	0	1	0	1	0	1	0	1	1	0	Pit latrine	Soil	0	0	0	0	1	0	1	1	0	1	1	1	1	200	-0.296713	-0.954967	0.566702	0.823923	C
HH219	PT576	SS1348	2020-07	Unknown	0	45 to 49	Male	0	0	7	20000	1	1	1	0	1	0	0	0	1	0	1	0	1	0	1	1	0	Pit latrine	Soil	0	0	0	0	1	0	1	1	0	1	1	1	1	450	0.994218	0.107381	0.213521	-0.976938	C
HH219	PT576	SS2110	2019-10	Unknown	0	45 to 49	Male	0	0	7	20000	1	1	1	0	1	0	0	0	1	0	1	0	1	0	1	1	0	Pit latrine	Soil	0	0	0	0	1	0	1	1	0	1	1	1	1	170	0.213521	-0.976938	-0.417194	0.908818	C
HH219	PT46	SS580	2019-10	Non reactive	0	10 to 14	Male	1	0	7	20000	1	1	1	0	1	0	0	0	1	0	1	0	1	0	1	1	0	Pit latrine	Soil	0	0	0	0	1	0	1	1	0	1	1	1	1	170	0.213521	-0.976938	-0.417194	0.908818	C
HH219	PT891	SS909	2020-07	Non reactive	0	20 to 24	Female	1	0	7	20000	1	1	1	0	1	0	0	0	1	0	1	0	1	0	1	1	0	Pit latrine	Soil	0	0	0	0	1	0	1	1	0	1	1	1	1	450	0.994218	0.107381	0.213521	-0.976938	C
HH219	PT891	SS2016	2019-10	Non reactive	0	20 to 24	Female	0	0	7	20000	1	1	1	0	1	0	0	0	1	0	1	0	1	0	1	1	0	Pit latrine	Soil	0	0	0	0	1	0	1	1	0	1	1	1	1	170	0.213521	-0.976938	-0.417194	0.908818	C
HH219	PT853	SS1427	2020-07	Unknown	0	15 to 19	Male	0	0	7	20000	1	1	1	0	1	0	0	0	1	0	1	0	1	0	1	1	0	Pit latrine	Soil	0	0	0	0	1	0	1	1	0	1	1	1	1	450	0.994218	0.107381	0.213521	-0.976938	C
HH219	PT891	SS875	2019-11	Non reactive	0	20 to 24	Female	0	0	7	20000	1	1	1	0	1	0	0	0	1	0	1	0	1	0	1	1	0	Pit latrine	Soil	0	0	0	0	1	0	1	1	0	1	1	1	1	200	-0.296713	-0.954967	0.566702	0.823923	C
HH219	PT853	SS2161	2019-10	Unknown	0	15 to 19	Male	0	0	7	20000	1	1	1	0	1	0	0	0	1	0	1	0	1	0	1	1	0	Pit latrine	Soil	0	0	0	0	1	0	1	1	0	1	1	1	1	171	0.196673	-0.980469	-0.385663	0.92264	C
HH66	PT697	SS1696	2020-07	Unknown	0	80 to 84	Female	0	0	2	10000	1	0	0	1	0	0	0	0	1	0	1	0	1	0	1	0	0	Pit latrine	Soil	1	1	1	0	1	0	1	0	0	1	1	1	0	450	0.994218	0.107381	0.213521	-0.976938	C
HH66	PT697	SS1776	2019-10	Unknown	0	80 to 84	Female	1	0	2	10000	1	0	0	1	0	0	0	0	1	0	1	0	1	0	1	0	0	Pit latrine	Soil	1	1	1	0	1	0	1	0	0	1	1	1	0	170	0.213521	-0.976938	-0.417194	0.908818	C
HH66	PT697	SS2109	2019-11	Unknown	0	80 to 84	Female	1	0	2	10000	1	0	0	1	0	0	0	0	1	0	1	0	1	0	1	0	0	Pit latrine	Soil	1	1	1	0	1	0	1	0	0	1	1	1	0	200	-0.296713	-0.954967	0.566702	0.823923	C
HH66	PT438	SS922	2020-07	Unknown	0	70 to 74	Male	0	0	2	10000	1	0	0	1	0	0	0	0	1	0	1	0	1	0	1	0	0	Pit latrine	Soil	1	1	1	0	1	0	1	0	0	1	1	1	0	450	0.994218	0.107381	0.213521	-0.976938	C
HH66	PT438	SS411	2019-10	Unknown	0	70 to 74	Male	0	0	2	10000	1	0	0	1	0	0	0	0	1	0	1	0	1	0	1	0	0	Pit latrine	Soil	1	1	1	0	1	0	1	0	0	1	1	1	0	170	0.213521	-0.976938	-0.417194	0.908818	C
HH66	PT438	SS1168	2019-11	Unknown	0	70 to 74	Male	1	0	2	10000	1	0	0	1	0	0	0	0	1	0	1	0	1	0	1	0	0	Pit latrine	Soil	1	1	1	0	1	0	1	0	0	1	1	1	0	200	-0.296713	-0.954967	0.566702	0.823923	C
HH66	PT438	SS1516	2020-01	Unknown	0	70 to 74	Male	0	0	2	10000	1	0	0	1	0	0	0	0	1	0	1	0	1	0	1	0	0	Pit latrine	Soil	1	1	1	0	1	0	1	0	0	1	1	1	0	263	-0.982927	-0.183998	0.361714	-0.932289	C
HH66	PT697	SS1710	2020-01	Unknown	0	80 to 84	Female	1	0	2	10000	1	0	0	1	0	0	0	0	1	0	1	0	1	0	1	0	0	Pit latrine	Soil	1	1	1	0	1	0	1	0	0	1	1	1	0	263	-0.982927	-0.183998	0.361714	-0.932289	C
HH94	PT19	SS1660	2019-12	Unknown	0	35 to 39	Female	1	0	6	35000	1	0	0	0	1	0	0	1	0	0	0	0	0	0	0	0	0	Other	Concwood	0	1	0	0	1	0	1	0	0	0	0	0	1	217	-0.559589	-0.82877	0.927542	0.37372	C
HH94	PT19	SS506	2020-02	Unknown	0	35 to 39	Female	0	0	6	35000	1	0	0	0	1	0	0	1	0	0	0	0	0	0	0	0	0	Other	Concwood	0	1	0	0	1	0	1	0	0	0	0	0	1	282	-0.989932	0.14154	-0.280231	-0.959933	C
HH94	PT704	SS37	2019-12	Unknown	0	10 to 14	Male	1	0	6	35000	1	0	0	0	1	0	0	1	0	0	0	0	0	0	0	0	0	Other	Concwood	0	1	0	0	1	0	1	0	0	0	0	0	1	217	-0.559589	-0.82877	0.927542	0.37372	C
HH94	PT704	SS646	2020-02	Unknown	0	10 to 14	Male	0	0	6	35000	1	0	0	0	1	0	0	1	0	0	0	0	0	0	0	0	0	Other	Concwood	0	1	0	0	1	0	1	0	0	0	0	0	1	282	-0.989932	0.14154	-0.280231	-0.959933	C
HH94	PT704	SS413	2019-11	Unknown	1	10 to 14	Male	0	0	6	35000	1	0	0	0	1	0	0	1	0	0	0	0	0	0	0	0	0	Other	Concwood	0	1	0	0	1	0	1	0	0	0	0	0	1	186	-0.0602133	-0.998186	0.120208	0.992749	C
HH94	PT300	SS583	2019-12	Unknown	0	15 to 19	Female	1	1	6	35000	1	0	0	0	1	0	0	1	0	0	0	0	0	0	0	0	0	Other	Concwood	0	1	0	0	1	0	1	0	0	0	0	0	1	217	-0.559589	-0.82877	0.927542	0.37372	C
HH94	PT300	SS1694	2020-02	Unknown	0	15 to 19	Female	0	0	6	35000	1	0	0	0	1	0	0	1	0	0	0	0	0	0	0	0	0	Other	Concwood	0	1	0	0	1	0	1	0	0	0	0	0	1	282	-0.989932	0.14154	-0.280231	-0.959933	C
HH94	PT300	SS874	2019-11	Unknown	0	15 to 19	Female	0	0	6	35000	1	0	0	0	1	0	0	1	0	0	0	0	0	0	0	0	0	Other	Concwood	0	1	0	0	1	0	1	0	0	0	0	0	1	186	-0.0602133	-0.998186	0.120208	0.992749	C
HH94	PT675	SS1704	2019-12	Non reactive	0	20 to 24	Male	1	0	6	35000	1	0	0	0	1	0	0	1	0	0	0	0	0	0	0	0	0	Other	Concwood	0	1	0	0	1	0	1	0	0	0	0	0	1	217	-0.559589	-0.82877	0.927542	0.37372	C
HH94	PT675	SS1777	2020-02	Non reactive	0	20 to 24	Male	1	0	6	35000	1	0	0	0	1	0	0	1	0	0	0	0	0	0	0	0	0	Other	Concwood	0	1	0	0	1	0	1	0	0	0	0	0	1	282	-0.989932	0.14154	-0.280231	-0.959933	C
HH94	PT19	SS1443	2019-11	Unknown	0	35 to 39	Female	0	0	6	35000	1	0	0	0	1	0	0	1	0	0	0	0	0	0	0	0	0	Other	Concwood	0	1	0	0	1	0	1	0	0	0	0	0	1	186	-0.0602133	-0.998186	0.120208	0.992749	C
HH94	PT675	SS674	2019-11	Non reactive	0	20 to 24	Male	0	0	6	35000	1	0	0	0	1	0	0	1	0	0	0	0	0	0	0	0	0	Other	Concwood	0	1	0	0	1	0	1	0	0	0	0	0	1	186	-0.0602133	-0.998186	0.120208	0.992749	C
HH40	PT574	SS2335	2019-12	Non reactive	0	25 to 29	Female	0	0	4	70000	0	1	0	0	1	0	0	0	1	0	0	0	0	0	0	0	0	No toilet	No toilet	0	0	1	0	1	0	1	0	0	0	1	0	1	217	-0.559589	-0.82877	0.927542	0.37372	C
HH40	PT574	SS1518	2020-02	Non reactive	0	25 to 29	Female	0	0	4	70000	0	1	0	0	1	0	0	0	1	0	0	0	0	0	0	0	0	No toilet	No toilet	0	0	1	0	1	0	1	0	0	0	1	0	1	282	-0.989932	0.14154	-0.280231	-0.959933	C
HH40	PT574	SS445	2019-11	Non reactive	0	25 to 29	Female	0	0	4	70000	0	1	0	0	1	0	0	0	1	0	0	0	0	0	0	0	0	No toilet	No toilet	0	0	1	0	1	0	1	0	0	0	1	0	1	186	-0.0602133	-0.998186	0.120208	0.992749	C
HH40	PT599	SS617	2019-12	Unknown	0	5 to 9	Female	0	1	4	70000	0	1	0	0	1	0	0	0	1	0	0	0	0	0	0	0	0	No toilet	No toilet	0	0	1	0	1	0	1	0	0	0	1	0	1	217	-0.559589	-0.82877	0.927542	0.37372	C
HH40	PT599	SS1956	2020-02	Unknown	0	5 to 9	Female	0	0	4	70000	0	1	0	0	1	0	0	0	1	0	0	0	0	0	0	0	0	No toilet	No toilet	0	0	1	0	1	0	1	0	0	0	1	0	1	282	-0.989932	0.14154	-0.280231	-0.959933	C
HH40	PT574	SS1071	2020-08	Non reactive	0	25 to 29	Female	0	0	4	70000	0	1	0	0	1	0	0	0	1	0	0	0	0	0	0	0	0	No toilet	No toilet	0	0	1	0	1	0	1	0	0	0	1	0	1	469	0.976011	-0.217723	-0.425	-0.905193	C
HH40	PT599	SS1218	2019-11	Unknown	0	5 to 9	Female	1	0	4	70000	0	1	0	0	1	0	0	0	1	0	0	0	0	0	0	0	0	No toilet	No toilet	0	0	1	0	1	0	1	0	0	0	1	0	1	186	-0.0602133	-0.998186	0.120208	0.992749	C
HH40	PT209	SS2376	2020-02	Unknown	0	5 to 9	Male	0	1	4	70000	0	1	0	0	1	0	0	0	1	0	0	0	0	0	0	0	0	No toilet	No toilet	0	0	1	0	1	0	1	0	0	0	1	0	1	282	-0.989932	0.14154	-0.280231	-0.959933	C
HH40	PT209	SS2143	2020-08	Unknown	0	5 to 9	Male	0	0	4	70000	0	1	0	0	1	0	0	0	1	0	0	0	0	0	0	0	0	No toilet	No toilet	0	0	1	0	1	0	1	0	0	0	1	0	1	469	0.976011	-0.217723	-0.425	-0.905193	C
HH40	PT599	SS1911	2020-08	Unknown	0	5 to 9	Female	0	0	4	70000	0	1	0	0	1	0	0	0	1	0	0	0	0	0	0	0	0	No toilet	No toilet	0	0	1	0	1	0	1	0	0	0	1	0	1	469	0.976011	-0.217723	-0.425	-0.905193	C
HH40	PT209	SS2235	2019-12	Unknown	0	5 to 9	Male	0	1	4	70000	0	1	0	0	1	0	0	0	1	0	0	0	0	0	0	0	0	No toilet	No toilet	0	0	1	0	1	0	1	0	0	0	1	0	1	217	-0.559589	-0.82877	0.927542	0.37372	C
HH40	PT209	SS77	2019-11	Unknown	1	5 to 9	Male	0	1	4	70000	0	1	0	0	1	0	0	0	1	0	0	0	0	0	0	0	0	No toilet	No toilet	0	0	1	0	1	0	1	0	0	0	1	0	1	186	-0.0602133	-0.998186	0.120208	0.992749	C
HH4	PT142	SS1706	2019-11	Non reactive	0	25 to 29	Female	0	0	7	20000	1	1	1	0	1	0	0	0	1	0	0	0	1	0	0	1	0	Pit latrine	Soil	0	1	1	0	1	0.25	1	1	0	1	1	1	1	189	-0.111659	-0.993747	0.221922	0.975065	C
HH4	PT566	SS2372	2019-12	Unknown	0	15 to 19	Female	0	0	7	20000	1	1	1	0	1	0	0	0	1	0	0	0	1	0	0	1	0	Pit latrine	Soil	0	1	1	0	1	0.25	1	1	0	1	1	1	1	217	-0.559589	-0.82877	0.927542	0.37372	C
HH4	PT566	SS1424	2020-02	Unknown	0	15 to 19	Female	1	0	7	20000	1	1	1	0	1	0	0	0	1	0	0	0	1	0	0	1	0	Pit latrine	Soil	0	1	1	0	1	0.25	1	1	0	1	1	1	1	282	-0.989932	0.14154	-0.280231	-0.959933	C
HH4	PT142	SS1474	2020-08	Non reactive	0	25 to 29	Female	0	0	7	20000	1	1	1	0	1	0	0	0	1	0	0	0	1	0	0	1	0	Pit latrine	Soil	0	1	1	0	1	0.25	1	1	0	1	1	1	1	469	0.976011	-0.217723	-0.425	-0.905193	C
HH4	PT566	SS41	2019-11	Unknown	0	15 to 19	Female	0	1	7	20000	1	1	1	0	1	0	0	0	1	0	0	0	1	0	0	1	0	Pit latrine	Soil	0	1	1	0	1	0.25	1	1	0	1	1	1	1	189	-0.111659	-0.993747	0.221922	0.975065	C
HH4	PT865	SS1900	2019-12	Unknown	0	5 to 9	Male	0	0	7	20000	1	1	1	0	1	0	0	0	1	0	0	0	1	0	0	1	0	Pit latrine	Soil	0	1	1	0	1	0.25	1	1	0	1	1	1	1	220	-0.601624	-0.798779	0.96113	0.276097	C
HH4	PT865	SS152	2020-02	Unknown	0	5 to 9	Male	0	0	7	20000	1	1	1	0	1	0	0	0	1	0	0	0	1	0	0	1	0	Pit latrine	Soil	0	1	1	0	1	0.25	1	1	0	1	1	1	1	282	-0.989932	0.14154	-0.280231	-0.959933	C
HH4	PT566	SS629	2020-08	Unknown	0	15 to 19	Female	1	0	7	20000	1	1	1	0	1	0	0	0	1	0	0	0	1	0	0	1	0	Pit latrine	Soil	0	1	1	0	1	0.25	1	1	0	1	1	1	1	469	0.976011	-0.217723	-0.425	-0.905193	C
HH4	PT865	SS266	2019-12	Unknown	0	5 to 9	Male	0	0	7	20000	1	1	1	0	1	0	0	0	1	0	0	0	1	0	0	1	0	Pit latrine	Soil	0	1	1	0	1	0.25	1	1	0	1	1	1	1	217	-0.559589	-0.82877	0.927542	0.37372	C
HH4	PT356	SS398	2019-12	Non reactive	0	55 to 59	Female	0	1	7	20000	1	1	1	0	1	0	0	0	1	0	0	0	1	0	0	1	0	Pit latrine	Soil	0	1	1	0	1	0.25	1	1	0	1	1	1	1	217	-0.559589	-0.82877	0.927542	0.37372	C
HH4	PT356	SS910	2020-02	Non reactive	0	55 to 59	Female	0	0	7	20000	1	1	1	0	1	0	0	0	1	0	0	0	1	0	0	1	0	Pit latrine	Soil	0	1	1	0	1	0.25	1	1	0	1	1	1	1	282	-0.989932	0.14154	-0.280231	-0.959933	C
HH4	PT865	SS1718	2020-08	Unknown	0	5 to 9	Male	0	0	7	20000	1	1	1	0	1	0	0	0	1	0	0	0	1	0	0	1	0	Pit latrine	Soil	0	1	1	0	1	0.25	1	1	0	1	1	1	1	469	0.976011	-0.217723	-0.425	-0.905193	C
HH4	PT356	SS2481	2019-11	Non reactive	0	55 to 59	Female	0	0	7	20000	1	1	1	0	1	0	0	0	1	0	0	0	1	0	0	1	0	Pit latrine	Soil	0	1	1	0	1	0.25	1	1	0	1	1	1	1	189	-0.111659	-0.993747	0.221922	0.975065	C
HH4	PT45	SS364	2019-12	Unknown	0	10 to 14	Male	0	0	7	20000	1	1	1	0	1	0	0	0	1	0	0	0	1	0	0	1	0	Pit latrine	Soil	0	1	1	0	1	0.25	1	1	0	1	1	1	1	220	-0.601624	-0.798779	0.96113	0.276097	C
HH4	PT45	SS1087	2020-02	Unknown	0	10 to 14	Male	0	0	7	20000	1	1	1	0	1	0	0	0	1	0	0	0	1	0	0	1	0	Pit latrine	Soil	0	1	1	0	1	0.25	1	1	0	1	1	1	1	282	-0.989932	0.14154	-0.280231	-0.959933	C
HH4	PT45	SS2217	2020-08	Unknown	0	10 to 14	Male	0	0	7	20000	1	1	1	0	1	0	0	0	1	0	0	0	1	0	0	1	0	Pit latrine	Soil	0	1	1	0	1	0.25	1	1	0	1	1	1	1	469	0.976011	-0.217723	-0.425	-0.905193	C
HH4	PT45	SS251	2019-12	Unknown	0	10 to 14	Male	0	0	7	20000	1	1	1	0	1	0	0	0	1	0	0	0	1	0	0	1	0	Pit latrine	Soil	0	1	1	0	1	0.25	1	1	0	1	1	1	1	217	-0.559589	-0.82877	0.927542	0.37372	C
HH4	PT307	SS2449	2019-12	Unknown	0	30 to 34	Female	1	0	7	20000	1	1	1	0	1	0	0	0	1	0	0	0	1	0	0	1	0	Pit latrine	Soil	0	1	1	0	1	0.25	1	1	0	1	1	1	1	220	-0.601624	-0.798779	0.96113	0.276097	C
HH4	PT307	SS390	2020-02	Unknown	0	30 to 34	Female	0	1	7	20000	1	1	1	0	1	0	0	0	1	0	0	0	1	0	0	1	0	Pit latrine	Soil	0	1	1	0	1	0.25	1	1	0	1	1	1	1	282	-0.989932	0.14154	-0.280231	-0.959933	C
HH4	PT307	SS2431	2020-08	Unknown	0	30 to 34	Female	0	0	7	20000	1	1	1	0	1	0	0	0	1	0	0	0	1	0	0	1	0	Pit latrine	Soil	0	1	1	0	1	0.25	1	1	0	1	1	1	1	469	0.976011	-0.217723	-0.425	-0.905193	C
HH4	PT307	SS388	2019-12	Unknown	0	30 to 34	Female	0	0	7	20000	1	1	1	0	1	0	0	0	1	0	0	0	1	0	0	1	0	Pit latrine	Soil	0	1	1	0	1	0.25	1	1	0	1	1	1	1	217	-0.559589	-0.82877	0.927542	0.37372	C
HH4	PT356	SS566	2020-08	Non reactive	0	55 to 59	Female	0	0	7	20000	1	1	1	0	1	0	0	0	1	0	0	0	1	0	0	1	0	Pit latrine	Soil	0	1	1	0	1	0.25	1	1	0	1	1	1	1	469	0.976011	-0.217723	-0.425	-0.905193	C
HH4	PT83	SS348	2019-12	Unknown	0	55 to 59	Male	1	0	7	20000	1	1	1	0	1	0	0	0	1	0	0	0	1	0	0	1	0	Pit latrine	Soil	0	1	1	0	1	0.25	1	1	0	1	1	1	1	217	-0.559589	-0.82877	0.927542	0.37372	C
HH4	PT83	SS1798	2020-02	Unknown	0	55 to 59	Male	1	0	7	20000	1	1	1	0	1	0	0	0	1	0	0	0	1	0	0	1	0	Pit latrine	Soil	0	1	1	0	1	0.25	1	1	0	1	1	1	1	282	-0.989932	0.14154	-0.280231	-0.959933	C
HH4	PT83	SS1374	2020-08	Unknown	0	55 to 59	Male	1	0	7	20000	1	1	1	0	1	0	0	0	1	0	0	0	1	0	0	1	0	Pit latrine	Soil	0	1	1	0	1	0.25	1	1	0	1	1	1	1	469	0.976011	-0.217723	-0.425	-0.905193	C
HH71	PT565	SS556	2020-02	Unknown	0	40 to 44	Female	1	0	4	40000	1	1	0	0	1	0	0	0	1	1	0	0	0	0	0	1	0	Pit latrine	Soil	0	0	0	0	1	0.25	1	1	0	1	1	0	1	282	-0.989932	0.14154	-0.280231	-0.959933	C
HH71	PT771	SS154	2020-08	Unknown	0	10 to 14	Female	1	1	4	40000	1	1	0	0	1	0	0	0	1	1	0	0	0	0	0	1	0	Pit latrine	Soil	0	0	0	0	1	0.25	1	1	0	1	1	0	1	469	0.976011	-0.217723	-0.425	-0.905193	C
HH71	PT565	SS1333	2020-08	Unknown	1	40 to 44	Female	0	0	4	40000	1	1	0	0	1	0	0	0	1	1	0	0	0	0	0	1	0	Pit latrine	Soil	0	0	0	0	1	0.25	1	1	0	1	1	0	1	469	0.976011	-0.217723	-0.425	-0.905193	C
HH71	PT565	SS1410	2019-11	Unknown	0	40 to 44	Female	0	0	4	40000	1	1	0	0	1	0	0	0	1	1	0	0	0	0	0	1	0	Pit latrine	Soil	0	0	0	0	1	0.25	1	1	0	1	1	0	1	189	-0.111659	-0.993747	0.221922	0.975065	C
HH71	PT565	SS1524	2019-12	Unknown	0	40 to 44	Female	1	0	4	40000	1	1	0	0	1	0	0	0	1	1	0	0	0	0	0	1	0	Pit latrine	Soil	0	0	0	0	1	0.25	1	1	0	1	1	0	1	217	-0.559589	-0.82877	0.927542	0.37372	C
HH71	PT570	SS357	2019-11	Unknown	0	5 to 9	Female	0	0	4	40000	1	1	0	0	1	0	0	0	1	1	0	0	0	0	0	1	0	Pit latrine	Soil	0	0	0	0	1	0.25	1	1	0	1	1	0	1	189	-0.111659	-0.993747	0.221922	0.975065	C
HH71	PT771	SS1920	2019-11	Unknown	0	10 to 14	Female	1	0	4	40000	1	1	0	0	1	0	0	0	1	1	0	0	0	0	0	1	0	Pit latrine	Soil	0	0	0	0	1	0.25	1	1	0	1	1	0	1	189	-0.111659	-0.993747	0.221922	0.975065	C
HH71	PT570	SS2419	2019-12	Unknown	0	5 to 9	Female	0	0	4	40000	1	1	0	0	1	0	0	0	1	1	0	0	0	0	0	1	0	Pit latrine	Soil	0	0	0	0	1	0.25	1	1	0	1	1	0	1	217	-0.559589	-0.82877	0.927542	0.37372	C
HH71	PT570	SS43	2020-08	Unknown	0	5 to 9	Female	0	0	4	40000	1	1	0	0	1	0	0	0	1	1	0	0	0	0	0	1	0	Pit latrine	Soil	0	0	0	0	1	0.25	1	1	0	1	1	0	1	469	0.976011	-0.217723	-0.425	-0.905193	C
HH71	PT771	SS2118	2019-12	Unknown	0	10 to 14	Female	1	0	4	40000	1	1	0	0	1	0	0	0	1	1	0	0	0	0	0	1	0	Pit latrine	Soil	0	0	0	0	1	0.25	1	1	0	1	1	0	1	217	-0.559589	-0.82877	0.927542	0.37372	C
HH165	PT181	SS633	2020-02	Unknown	0	5 to 9	Female	0	0	6	45000	1	1	1	0	1	1	0	0	1	0	0	0	0	0	0	0	0	Pit latrine	Soil	0	0	0	0	0	0	1	0	0	0	0	1	1	290	-0.96113	0.276097	-0.53073	-0.847541	C
HH165	PT181	SS1006	2019-11	Unknown	0	5 to 9	Female	0	0	6	45000	1	1	1	0	1	1	0	0	1	0	0	0	0	0	0	0	0	Pit latrine	Soil	0	0	0	0	0	0	1	0	0	0	0	1	1	203	-0.345612	-0.938377	0.64863	0.761104	C
HH165	PT826	SS2360	2020-02	Unknown	0	25 to 29	Female	1	0	6	45000	1	1	1	0	1	1	0	0	1	0	0	0	0	0	0	0	0	Pit latrine	Soil	0	0	0	0	0	0	1	0	0	0	0	1	1	290	-0.96113	0.276097	-0.53073	-0.847541	C
HH165	PT181	SS1557	2019-12	Unknown	0	5 to 9	Female	1	0	6	45000	1	1	1	0	1	1	0	0	1	0	0	0	0	0	0	0	0	Pit latrine	Soil	0	0	0	0	0	0	1	0	0	0	0	1	1	226	-0.680773	-0.732494	0.997325	0.0730951	C
HH165	PT835	SS1190	2020-02	Unknown	1	0 to 4	Female	0	0	6	45000	1	1	1	0	1	1	0	0	1	0	0	0	0	0	0	0	0	Pit latrine	Soil	0	0	0	0	0	0	1	0	0	0	0	1	1	290	-0.96113	0.276097	-0.53073	-0.847541	C
HH165	PT835	SS193	2019-11	Unknown	0	0 to 4	Female	0	0	6	45000	1	1	1	0	1	1	0	0	1	0	0	0	0	0	0	0	0	Pit latrine	Soil	0	0	0	0	0	0	1	0	0	0	0	1	1	203	-0.345612	-0.938377	0.64863	0.761104	C
HH165	PT446	SS622	2019-12	Non reactive	0	40 to 44	Male	0	0	6	45000	1	1	1	0	1	1	0	0	1	0	0	0	0	0	0	0	0	Pit latrine	Soil	0	0	0	0	0	0	1	0	0	0	0	1	1	226	-0.680773	-0.732494	0.997325	0.0730951	C
HH165	PT835	SS696	2019-12	Unknown	0	0 to 4	Female	0	0	6	45000	1	1	1	0	1	1	0	0	1	0	0	0	0	0	0	0	0	Pit latrine	Soil	0	0	0	0	0	0	1	0	0	0	0	1	1	226	-0.680773	-0.732494	0.997325	0.0730951	C
HH165	PT638	SS289	2019-12	Unknown	0	15 to 19	Male	1	0	6	45000	1	1	1	0	1	1	0	0	1	0	0	0	0	0	0	0	0	Pit latrine	Soil	0	0	0	0	0	0	1	0	0	0	0	1	1	226	-0.680773	-0.732494	0.997325	0.0730951	C
HH165	PT638	SS1634	2020-02	Unknown	0	15 to 19	Male	1	0	6	45000	1	1	1	0	1	1	0	0	1	0	0	0	0	0	0	0	0	Pit latrine	Soil	0	0	0	0	0	0	1	0	0	0	0	1	1	290	-0.96113	0.276097	-0.53073	-0.847541	C
HH165	PT540	SS722	2020-02	Unknown	0	0 to 4	Male	1	0	6	45000	1	1	1	0	1	1	0	0	1	0	0	0	0	0	0	0	0	Pit latrine	Soil	0	0	0	0	0	0	1	0	0	0	0	1	1	290	-0.96113	0.276097	-0.53073	-0.847541	C
HH165	PT446	SS1457	2020-02	Non reactive	0	40 to 44	Male	1	0	6	45000	1	1	1	0	1	1	0	0	1	0	0	0	0	0	0	0	0	Pit latrine	Soil	0	0	0	0	0	0	1	0	0	0	0	1	1	290	-0.96113	0.276097	-0.53073	-0.847541	C
HH165	PT826	SS1097	2019-11	Unknown	0	25 to 29	Female	0	1	6	45000	1	1	1	0	1	1	0	0	1	0	0	0	0	0	0	0	0	Pit latrine	Soil	0	0	0	0	0	0	1	0	0	0	0	1	1	203	-0.345612	-0.938377	0.64863	0.761104	C
HH165	PT540	SS2117	2019-11	Unknown	0	0 to 4	Male	0	0	6	45000	1	1	1	0	1	1	0	0	1	0	0	0	0	0	0	0	0	Pit latrine	Soil	0	0	0	0	0	0	1	0	0	0	0	1	1	203	-0.345612	-0.938377	0.64863	0.761104	C
HH171	PT77	SS1334	2020-02	Reactive	0	30 to 34	Female	0	0	6	60000	1	1	1	1	1	1	0	0	1	0	1	0	1	1	1	1	0	Shared toilet	Soil	1	0	0	0	1	0.25	1	0	0	0	1	1	1	290	-0.96113	0.276097	-0.53073	-0.847541	C
HH171	PT77	SS1933	2019-11	Reactive	0	30 to 34	Female	1	0	6	60000	1	1	1	1	1	1	0	0	1	0	1	0	1	1	1	1	0	Shared toilet	Soil	1	0	0	0	1	0.25	1	0	0	0	1	1	1	203	-0.345612	-0.938377	0.64863	0.761104	C
HH171	PT77	SS2201	2019-12	Reactive	0	30 to 34	Female	0	0	6	60000	1	1	1	1	1	1	0	0	1	0	1	0	1	1	1	1	0	Shared toilet	Soil	1	0	0	0	1	0.25	1	0	0	0	1	1	1	226	-0.680773	-0.732494	0.997325	0.0730951	C
HH171	PT74	SS1604	2020-02	Unknown	0	0 to 4	Male	0	0	6	60000	1	1	1	1	1	1	0	0	1	0	1	0	1	1	1	1	0	Shared toilet	Soil	1	0	0	0	1	0.25	1	0	0	0	1	1	1	290	-0.96113	0.276097	-0.53073	-0.847541	C
HH171	PT74	SS1438	2019-11	Unknown	0	0 to 4	Male	0	0	6	60000	1	1	1	1	1	1	0	0	1	0	1	0	1	1	1	1	0	Shared toilet	Soil	1	0	0	0	1	0.25	1	0	0	0	1	1	1	203	-0.345612	-0.938377	0.64863	0.761104	C
HH171	PT74	SS2099	2019-12	Unknown	0	0 to 4	Male	0	0	6	60000	1	1	1	1	1	1	0	0	1	0	1	0	1	1	1	1	0	Shared toilet	Soil	1	0	0	0	1	0.25	1	0	0	0	1	1	1	226	-0.680773	-0.732494	0.997325	0.0730951	C
HH171	PT104	SS494	2020-08	Unknown	0	25 to 29	Male	0	0	6	60000	1	1	1	1	1	1	0	0	1	0	1	0	1	1	1	1	0	Shared toilet	Soil	1	0	0	0	1	0.25	1	0	0	0	1	1	1	471	0.967938	-0.25119	-0.486273	-0.873807	C
HH38	PT137	SS1482	2019-11	Unknown	0	45 to 49	Female	0	0	4	15000	1	0	0	0	0	0	1	0	0	0	1	0	1	0	0	0	0	Other	Concwood	1	1	0	1	1	1.8	1	1	0	0	1	0	1	205	-0.377708	-0.925925	0.699458	0.714673	C
HH38	PT7	SS519	2019-12	Unknown	0	10 to 14	Male	0	0	4	15000	1	0	0	0	0	0	1	0	0	0	1	0	1	0	0	0	0	Other	Concwood	1	1	0	1	1	1.8	1	1	0	0	1	0	1	232	-0.752667	-0.658402	0.991114	-0.133015	C
HH38	PT137	SS606	2019-12	Unknown	0	45 to 49	Female	0	0	4	15000	1	0	0	0	0	0	1	0	0	0	1	0	1	0	0	0	0	Other	Concwood	1	1	0	1	1	1.8	1	1	0	0	1	0	1	232	-0.752667	-0.658402	0.991114	-0.133015	C
HH38	PT7	SS178	2019-11	Unknown	0	10 to 14	Male	1	1	4	15000	1	0	0	0	0	0	1	0	0	0	1	0	1	0	0	0	0	Other	Concwood	1	1	0	1	1	1.8	1	1	0	0	1	0	1	205	-0.377708	-0.925925	0.699458	0.714673	C
HH38	PT137	SS1583	2020-02	Unknown	0	45 to 49	Female	0	0	4	15000	1	0	0	0	0	0	1	0	0	0	1	0	1	0	0	0	0	Other	Concwood	1	1	0	1	1	1.8	1	1	0	0	1	0	1	290	-0.96113	0.276097	-0.53073	-0.847541	C
HH38	PT210	SS2281	2019-11	Unknown	0	50 to 54	Male	0	1	4	15000	1	0	0	0	0	0	1	0	0	0	1	0	1	0	0	0	0	Other	Concwood	1	1	0	1	1	1.8	1	1	0	0	1	0	1	206	-0.39359	-0.919286	0.723644	0.690173	C
HH38	PT7	SS929	2020-02	Unknown	0	10 to 14	Male	0	0	4	15000	1	0	0	0	0	0	1	0	0	0	1	0	1	0	0	0	0	Other	Concwood	1	1	0	1	1	1.8	1	1	0	0	1	0	1	290	-0.96113	0.276097	-0.53073	-0.847541	C
HH38	PT210	SS636	2019-12	Unknown	0	50 to 54	Male	0	0	4	15000	1	0	0	0	0	0	1	0	0	0	1	0	1	0	0	0	0	Other	Concwood	1	1	0	1	1	1.8	1	1	0	0	1	0	1	232	-0.752667	-0.658402	0.991114	-0.133015	C
HH38	PT210	SS1946	2020-02	Unknown	0	50 to 54	Male	0	0	4	15000	1	0	0	0	0	0	1	0	0	0	1	0	1	0	0	0	0	Other	Concwood	1	1	0	1	1	1.8	1	1	0	0	1	0	1	290	-0.96113	0.276097	-0.53073	-0.847541	C
HH38	PT68	SS1875	2019-12	Unknown	0	20 to 24	Female	0	0	4	15000	1	0	0	0	0	0	1	0	0	0	1	0	1	0	0	0	0	Other	Concwood	1	1	0	1	1	1.8	1	1	0	0	1	0	1	232	-0.752667	-0.658402	0.991114	-0.133015	C
HH38	PT68	SS1980	2019-11	Unknown	0	20 to 24	Female	1	0	4	15000	1	0	0	0	0	0	1	0	0	0	1	0	1	0	0	0	0	Other	Concwood	1	1	0	1	1	1.8	1	1	0	0	1	0	1	206	-0.39359	-0.919286	0.723644	0.690173	C
HH247	PT265	SS435	2020-08	Reactive	0	50 to 54	Male	1	1	3	70000	1	0	0	0	0	0	1	0	0	0	1	0	1	0	0	0	0	Other	Soil	1	1	0	0	1	2.66667	1	0	0	0	1	0	0	472	0.963471	-0.267814	-0.516062	-0.856551	C
HH247	PT113	SS2317	2019-11	Reactive	0	45 to 49	Female	0	1	3	70000	1	0	0	0	0	0	1	0	0	0	1	0	1	0	0	0	0	Other	Soil	1	1	0	0	1	2.66667	1	0	0	0	1	0	0	205	-0.377708	-0.925925	0.699458	0.714673	C
HH247	PT265	SS2406	2019-11	Reactive	0	50 to 54	Male	0	0	3	70000	1	0	0	0	0	0	1	0	0	0	1	0	1	0	0	0	0	Other	Soil	1	1	0	0	1	2.66667	1	0	0	0	1	0	0	206	-0.39359	-0.919286	0.723644	0.690173	C
HH247	PT113	SS57	2019-12	Reactive	0	45 to 49	Female	0	0	3	70000	1	0	0	0	0	0	1	0	0	0	1	0	1	0	0	0	0	Other	Soil	1	1	0	0	1	2.66667	1	0	0	0	1	0	0	226	-0.680773	-0.732494	0.997325	0.0730951	C
HH247	PT113	SS109	2020-02	Reactive	1	45 to 49	Female	1	1	3	70000	1	0	0	0	0	0	1	0	0	0	1	0	1	0	0	0	0	Other	Soil	1	1	0	0	1	2.66667	1	0	0	0	1	0	0	289	-0.96574	0.259512	-0.501242	-0.865307	C
HH247	PT573	SS2252	2019-12	Unknown	0	15 to 19	Male	1	0	3	70000	1	0	0	0	0	0	1	0	0	0	1	0	1	0	0	0	0	Other	Soil	1	1	0	0	1	2.66667	1	0	0	0	1	0	0	226	-0.680773	-0.732494	0.997325	0.0730951	C
HH247	PT573	SS2482	2019-11	Unknown	0	15 to 19	Male	0	0	3	70000	1	0	0	0	0	0	1	0	0	0	1	0	1	0	0	0	0	Other	Soil	1	1	0	0	1	2.66667	1	0	0	0	1	0	0	205	-0.377708	-0.925925	0.699458	0.714673	C
HH221	PT554	SS1239	2019-12	Unknown	0	50 to 54	Female	1	0	3	30000	1	1	1	0	1	1	0	0	1	0	0	1	0	0	1	1	0	Pit latrine	Soil	0	0	0	1	0	0	1	1	0	1	1	0	1	221	-0.615285	-0.788305	0.970064	0.24285	C
HH221	PT554	SS1987	2020-08	Unknown	0	50 to 54	Female	1	0	3	30000	1	1	1	0	1	1	0	0	1	0	0	1	0	0	1	1	0	Pit latrine	Soil	0	0	0	1	0	0	1	1	0	1	1	0	1	478	0.930724	-0.365723	-0.680773	-0.732494	C
HH221	PT692	SS1462	2019-12	Unknown	0	10 to 14	Male	1	0	3	30000	1	1	1	0	1	1	0	0	1	0	0	1	0	0	1	1	0	Pit latrine	Soil	0	0	0	1	0	0	1	1	0	1	1	0	1	221	-0.615285	-0.788305	0.970064	0.24285	C
HH221	PT554	SS1534	2020-02	Unknown	0	50 to 54	Female	1	0	3	30000	1	1	1	0	1	1	0	0	1	0	0	1	0	0	1	1	0	Pit latrine	Soil	0	0	0	1	0	0	1	1	0	1	1	0	1	288	-0.970064	0.24285	-0.47116	-0.882048	C
HH221	PT692	SS1834	2019-11	Unknown	0	10 to 14	Male	0	0	3	30000	1	1	1	0	1	1	0	0	1	0	0	1	0	0	1	1	0	Pit latrine	Soil	0	0	0	1	0	0	1	1	0	1	1	0	1	207	-0.409356	-0.912375	0.746972	0.664855	C
HH221	PT554	SS1842	2019-11	Unknown	0	50 to 54	Female	1	0	3	30000	1	1	1	0	1	1	0	0	1	0	0	1	0	0	1	1	0	Pit latrine	Soil	0	0	0	1	0	0	1	1	0	1	1	0	1	207	-0.409356	-0.912375	0.746972	0.664855	C
HH221	PT480	SS1166	2020-02	Unknown	0	5 to 9	Male	1	0	3	30000	1	1	1	0	1	1	0	0	1	0	0	1	0	0	1	1	0	Pit latrine	Soil	0	0	0	1	0	0	1	1	0	1	1	0	1	288	-0.970064	0.24285	-0.47116	-0.882048	C
HH221	PT692	SS587	2020-02	Unknown	0	10 to 14	Male	1	0	3	30000	1	1	1	0	1	1	0	0	1	0	0	1	0	0	1	1	0	Pit latrine	Soil	0	0	0	1	0	0	1	1	0	1	1	0	1	288	-0.970064	0.24285	-0.47116	-0.882048	C
HH221	PT480	SS272	2019-11	Unknown	0	5 to 9	Male	1	0	3	30000	1	1	1	0	1	1	0	0	1	0	0	1	0	0	1	1	0	Pit latrine	Soil	0	0	0	1	0	0	1	1	0	1	1	0	1	207	-0.409356	-0.912375	0.746972	0.664855	C
HH221	PT480	SS1827	2020-08	Unknown	0	5 to 9	Male	1	0	3	30000	1	1	1	0	1	1	0	0	1	0	0	1	0	0	1	1	0	Pit latrine	Soil	0	0	0	1	0	0	1	1	0	1	1	0	1	478	0.930724	-0.365723	-0.680773	-0.732494	C
HH221	PT480	SS342	2019-12	Unknown	0	5 to 9	Male	1	0	3	30000	1	1	1	0	1	1	0	0	1	0	0	1	0	0	1	1	0	Pit latrine	Soil	0	0	0	1	0	0	1	1	0	1	1	0	1	221	-0.615285	-0.788305	0.970064	0.24285	C
HH53	PT223	SS853	2020-02	Unknown	0	60 to 64	Male	0	0	6	30000	1	1	1	0	1	0	0	1	1	0	1	0	0	0	1	1	0	Pit latrine	Concwood	0	0	0	0	0	0	1	1	0	0	1	0	1	284	-0.984474	0.175531	-0.345612	-0.938377	C
HH53	PT223	SS1648	2019-12	Unknown	0	60 to 64	Male	1	1	6	30000	1	1	1	0	1	0	0	1	1	0	1	0	0	0	1	1	0	Pit latrine	Concwood	0	0	0	0	0	0	1	1	0	0	1	0	1	221	-0.615285	-0.788305	0.970064	0.24285	C
HH53	PT110	SS1731	2020-02	Unknown	0	10 to 14	Male	1	1	6	30000	1	1	1	0	1	0	0	1	1	0	1	0	0	0	1	1	0	Pit latrine	Concwood	0	0	0	0	0	0	1	1	0	0	1	0	1	284	-0.984474	0.175531	-0.345612	-0.938377	C
HH53	PT223	SS1118	2020-08	Unknown	0	60 to 64	Male	0	0	6	30000	1	1	1	0	1	0	0	1	1	0	1	0	0	0	1	1	0	Pit latrine	Concwood	0	0	0	0	0	0	1	1	0	0	1	0	1	478	0.930724	-0.365723	-0.680773	-0.732494	C
HH53	PT223	SS1863	2019-11	Unknown	0	60 to 64	Male	0	0	6	30000	1	1	1	0	1	0	0	1	1	0	1	0	0	0	1	1	0	Pit latrine	Concwood	0	0	0	0	0	0	1	1	0	0	1	0	1	207	-0.409356	-0.912375	0.746972	0.664855	C
HH53	PT110	SS1141	2019-12	Unknown	0	10 to 14	Male	1	0	6	30000	1	1	1	0	1	0	0	1	1	0	1	0	0	0	1	1	0	Pit latrine	Concwood	0	0	0	0	0	0	1	1	0	0	1	0	1	221	-0.615285	-0.788305	0.970064	0.24285	C
HH53	PT264	SS1327	2020-02	Non reactive	0	60 to 64	Female	0	0	6	30000	1	1	1	0	1	0	0	1	1	0	1	0	0	0	1	1	0	Pit latrine	Concwood	0	0	0	0	0	0	1	1	0	0	1	0	1	284	-0.984474	0.175531	-0.345612	-0.938377	C
HH53	PT264	SS1066	2020-08	Non reactive	0	60 to 64	Female	1	0	6	30000	1	1	1	0	1	0	0	1	1	0	1	0	0	0	1	1	0	Pit latrine	Concwood	0	0	0	0	0	0	1	1	0	0	1	0	1	478	0.930724	-0.365723	-0.680773	-0.732494	C
HH53	PT264	SS1050	2019-11	Non reactive	0	60 to 64	Female	1	0	6	30000	1	1	1	0	1	0	0	1	1	0	1	0	0	0	1	1	0	Pit latrine	Concwood	0	0	0	0	0	0	1	1	0	0	1	0	1	207	-0.409356	-0.912375	0.746972	0.664855	C
HH53	PT730	SS168	2019-12	Unknown	0	0 to 4	Male	0	0	6	30000	1	1	1	0	1	0	0	1	1	0	1	0	0	0	1	1	0	Pit latrine	Concwood	0	0	0	0	0	0	1	1	0	0	1	0	1	221	-0.615285	-0.788305	0.970064	0.24285	C
HH53	PT730	SS729	2020-02	Unknown	0	0 to 4	Male	1	0	6	30000	1	1	1	0	1	0	0	1	1	0	1	0	0	0	1	1	0	Pit latrine	Concwood	0	0	0	0	0	0	1	1	0	0	1	0	1	284	-0.984474	0.175531	-0.345612	-0.938377	C
HH53	PT730	SS2084	2020-08	Unknown	0	0 to 4	Male	0	0	6	30000	1	1	1	0	1	0	0	1	1	0	1	0	0	0	1	1	0	Pit latrine	Concwood	0	0	0	0	0	0	1	1	0	0	1	0	1	478	0.930724	-0.365723	-0.680773	-0.732494	C
HH53	PT730	SS693	2019-11	Unknown	0	0 to 4	Male	0	1	6	30000	1	1	1	0	1	0	0	1	1	0	1	0	0	0	1	1	0	Pit latrine	Concwood	0	0	0	0	0	0	1	1	0	0	1	0	1	207	-0.409356	-0.912375	0.746972	0.664855	C
HH53	PT702	SS1992	2019-12	Unknown	0	5 to 9	Male	0	1	6	30000	1	1	1	0	1	0	0	1	1	0	1	0	0	0	1	1	0	Pit latrine	Concwood	0	0	0	0	0	0	1	1	0	0	1	0	1	221	-0.615285	-0.788305	0.970064	0.24285	C
HH53	PT702	SS1129	2020-02	Unknown	0	5 to 9	Male	1	0	6	30000	1	1	1	0	1	0	0	1	1	0	1	0	0	0	1	1	0	Pit latrine	Concwood	0	0	0	0	0	0	1	1	0	0	1	0	1	284	-0.984474	0.175531	-0.345612	-0.938377	C
HH53	PT702	SS300	2020-08	Unknown	0	5 to 9	Male	0	0	6	30000	1	1	1	0	1	0	0	1	1	0	1	0	0	0	1	1	0	Pit latrine	Concwood	0	0	0	0	0	0	1	1	0	0	1	0	1	478	0.930724	-0.365723	-0.680773	-0.732494	C
HH53	PT110	SS1248	2020-08	Unknown	0	10 to 14	Male	0	0	6	30000	1	1	1	0	1	0	0	1	1	0	1	0	0	0	1	1	0	Pit latrine	Concwood	0	0	0	0	0	0	1	1	0	0	1	0	1	478	0.930724	-0.365723	-0.680773	-0.732494	C
HH53	PT110	SS502	2019-11	Unknown	0	10 to 14	Male	0	0	6	30000	1	1	1	0	1	0	0	1	1	0	1	0	0	0	1	1	0	Pit latrine	Concwood	0	0	0	0	0	0	1	1	0	0	1	0	1	207	-0.409356	-0.912375	0.746972	0.664855	C
HH53	PT264	SS2126	2019-12	Non reactive	0	60 to 64	Female	0	1	6	30000	1	1	1	0	1	0	0	1	1	0	1	0	0	0	1	1	0	Pit latrine	Concwood	0	0	0	0	0	0	1	1	0	0	1	0	1	221	-0.615285	-0.788305	0.970064	0.24285	C
HH53	PT702	SS776	2019-11	Unknown	0	5 to 9	Male	1	0	6	30000	1	1	1	0	1	0	0	1	1	0	1	0	0	0	1	1	0	Pit latrine	Concwood	0	0	0	0	0	0	1	1	0	0	1	0	1	207	-0.409356	-0.912375	0.746972	0.664855	C
HH233	PT440	SS763	2020-08	Unknown	0	60 to 64	Female	0	0	7	40000	1	0	0	0	1	0	0	0	1	0	1	0	0	0	1	0	0	Pit latrine	Concwood	0	0	1	0	0	0	1	0	0	0	1	1	1	478	0.930724	-0.365723	-0.680773	-0.732494	C
HH233	PT440	SS712	2019-11	Unknown	0	60 to 64	Female	0	0	7	40000	1	0	0	0	1	0	0	0	1	0	1	0	0	0	1	0	0	Pit latrine	Concwood	0	0	1	0	0	0	1	0	0	0	1	1	1	207	-0.409356	-0.912375	0.746972	0.664855	C
HH233	PT440	SS176	2019-12	Unknown	0	60 to 64	Female	1	0	7	40000	1	0	0	0	1	0	0	0	1	0	1	0	0	0	1	0	0	Pit latrine	Concwood	0	0	1	0	0	0	1	0	0	0	1	1	1	221	-0.615285	-0.788305	0.970064	0.24285	C
HH233	PT440	SS84	2020-02	Unknown	1	60 to 64	Female	0	0	7	40000	1	0	0	0	1	0	0	0	1	0	1	0	0	0	1	0	0	Pit latrine	Concwood	0	0	1	0	0	0	1	0	0	0	1	1	1	284	-0.984474	0.175531	-0.345612	-0.938377	C
HH233	PT529	SS634	2020-08	Non reactive	0	35 to 39	Female	0	0	7	40000	1	0	0	0	1	0	0	0	1	0	1	0	0	0	1	0	0	Pit latrine	Concwood	0	0	1	0	0	0	1	0	0	0	1	1	1	478	0.930724	-0.365723	-0.680773	-0.732494	C
HH233	PT529	SS346	2019-11	Non reactive	0	35 to 39	Female	1	0	7	40000	1	0	0	0	1	0	0	0	1	0	1	0	0	0	1	0	0	Pit latrine	Concwood	0	0	1	0	0	0	1	0	0	0	1	1	1	207	-0.409356	-0.912375	0.746972	0.664855	C
HH233	PT529	SS1373	2019-12	Non reactive	0	35 to 39	Female	1	0	7	40000	1	0	0	0	1	0	0	0	1	0	1	0	0	0	1	0	0	Pit latrine	Concwood	0	0	1	0	0	0	1	0	0	0	1	1	1	221	-0.615285	-0.788305	0.970064	0.24285	C
HH233	PT529	SS2405	2020-02	Non reactive	0	35 to 39	Female	0	0	7	40000	1	0	0	0	1	0	0	0	1	0	1	0	0	0	1	0	0	Pit latrine	Concwood	0	0	1	0	0	0	1	0	0	0	1	1	1	284	-0.984474	0.175531	-0.345612	-0.938377	C
HH233	PT435	SS999	2020-08	Unknown	0	5 to 9	Female	0	0	7	40000	1	0	0	0	1	0	0	0	1	0	1	0	0	0	1	0	0	Pit latrine	Concwood	0	0	1	0	0	0	1	0	0	0	1	1	1	478	0.930724	-0.365723	-0.680773	-0.732494	C
HH233	PT435	SS1140	2019-11	Unknown	0	5 to 9	Female	1	0	7	40000	1	0	0	0	1	0	0	0	1	0	1	0	0	0	1	0	0	Pit latrine	Concwood	0	0	1	0	0	0	1	0	0	0	1	1	1	207	-0.409356	-0.912375	0.746972	0.664855	C
HH233	PT435	SS2339	2019-12	Unknown	0	5 to 9	Female	0	0	7	40000	1	0	0	0	1	0	0	0	1	0	1	0	0	0	1	0	0	Pit latrine	Concwood	0	0	1	0	0	0	1	0	0	0	1	1	1	221	-0.615285	-0.788305	0.970064	0.24285	C
HH233	PT279	SS529	2020-08	Unknown	0	5 to 9	Female	0	0	7	40000	1	0	0	0	1	0	0	0	1	0	1	0	0	0	1	0	0	Pit latrine	Concwood	0	0	1	0	0	0	1	0	0	0	1	1	1	478	0.930724	-0.365723	-0.680773	-0.732494	C
HH233	PT279	SS1084	2019-11	Unknown	0	5 to 9	Female	1	0	7	40000	1	0	0	0	1	0	0	0	1	0	1	0	0	0	1	0	0	Pit latrine	Concwood	0	0	1	0	0	0	1	0	0	0	1	1	1	207	-0.409356	-0.912375	0.746972	0.664855	C
HH233	PT153	SS2251	2019-12	Unknown	0	0 to 4	Female	0	0	7	40000	1	0	0	0	1	0	0	0	1	0	1	0	0	0	1	0	0	Pit latrine	Concwood	0	0	1	0	0	0	1	0	0	0	1	1	1	221	-0.615285	-0.788305	0.970064	0.24285	C
HH233	PT153	SS1380	2020-08	Unknown	0	0 to 4	Female	0	0	7	40000	1	0	0	0	1	0	0	0	1	0	1	0	0	0	1	0	0	Pit latrine	Concwood	0	0	1	0	0	0	1	0	0	0	1	1	1	478	0.930724	-0.365723	-0.680773	-0.732494	C
HH233	PT279	SS252	2019-12	Unknown	0	5 to 9	Female	0	1	7	40000	1	0	0	0	1	0	0	0	1	0	1	0	0	0	1	0	0	Pit latrine	Concwood	0	0	1	0	0	0	1	0	0	0	1	1	1	221	-0.615285	-0.788305	0.970064	0.24285	C
HH233	PT435	SS539	2020-02	Unknown	0	5 to 9	Female	0	0	7	40000	1	0	0	0	1	0	0	0	1	0	1	0	0	0	1	0	0	Pit latrine	Concwood	0	0	1	0	0	0	1	0	0	0	1	1	1	284	-0.984474	0.175531	-0.345612	-0.938377	C
HH233	PT294	SS1336	2019-11	Unknown	0	25 to 29	Female	1	0	7	40000	1	0	0	0	1	0	0	0	1	0	1	0	0	0	1	0	0	Pit latrine	Concwood	0	0	1	0	0	0	1	0	0	0	1	1	1	211	-0.47116	-0.882048	0.831171	0.556017	C
HH114	PT274	SS1390	2020-07	Non reactive	1	35 to 39	Female	1	0	8	140000	1	0	0	1	1	0	1	0	0	0	1	0	0	0	0	1	0	Other	Concwood	1	1	0	0	1	0.5	1	1	0	1	1	1	1	456	0.999991	0.00430354	0.008607	-0.999963	C
HH114	PT274	SS1538	2020-08	Non reactive	0	35 to 39	Female	0	0	8	140000	1	0	0	1	1	0	1	0	0	0	1	0	0	0	0	1	0	Other	Concwood	1	1	0	0	1	0.5	1	1	0	1	1	1	1	490	0.835925	-0.548843	-0.917584	-0.397543	C
HH114	PT667	SS1068	2020-08	Unknown	0	10 to 14	Female	0	0	8	140000	1	0	0	1	1	0	1	0	0	0	1	0	0	0	0	1	0	Other	Concwood	1	1	0	0	1	0.5	1	1	0	1	1	1	1	490	0.835925	-0.548843	-0.917584	-0.397543	C
HH114	PT667	SS1440	2020-01	Unknown	0	10 to 14	Female	0	1	8	140000	1	0	0	1	1	0	1	0	0	0	1	0	0	0	0	1	0	Other	Concwood	1	1	0	0	1	0.5	1	1	0	1	1	1	1	267	-0.993257	-0.115935	0.230306	-0.973118	C
HH114	PT49	SS1709	2020-01	Unknown	0	10 to 14	Female	0	0	8	140000	1	0	0	1	1	0	1	0	0	0	1	0	0	0	0	1	0	Other	Concwood	1	1	0	0	1	0.5	1	1	0	1	1	1	1	267	-0.993257	-0.115935	0.230306	-0.973118	C
HH114	PT274	SS2174	2020-01	Non reactive	1	35 to 39	Female	0	1	8	140000	1	0	0	1	1	0	1	0	0	0	1	0	0	0	0	1	0	Other	Concwood	1	1	0	0	1	0.5	1	1	0	1	1	1	1	267	-0.993257	-0.115935	0.230306	-0.973118	C
HH114	PT560	SS1152	2020-07	Unknown	0	15 to 19	Female	0	0	8	140000	1	0	0	1	1	0	1	0	0	0	1	0	0	0	0	1	0	Other	Concwood	1	1	0	0	1	0.5	1	1	0	1	1	1	1	456	0.999991	0.00430354	0.008607	-0.999963	C
HH114	PT560	SS2393	2020-08	Unknown	0	15 to 19	Female	0	0	8	140000	1	0	0	1	1	0	1	0	0	0	1	0	0	0	0	1	0	Other	Concwood	1	1	0	0	1	0.5	1	1	0	1	1	1	1	490	0.835925	-0.548843	-0.917584	-0.397543	C
HH114	PT560	SS385	2020-01	Unknown	0	15 to 19	Female	1	0	8	140000	1	0	0	1	1	0	1	0	0	0	1	0	0	0	0	1	0	Other	Concwood	1	1	0	0	1	0.5	1	1	0	1	1	1	1	269	-0.996659	-0.0816764	0.162807	-0.986658	C
HH178	PT842	SS1346	2020-07	Reactive	0	40 to 44	Female	0	0	4	20000	1	1	0	0	1	1	0	0	1	1	1	0	0	0	1	1	0	Pit latrine	Soil	1	0	0	1	1	0.5	1	1	0	1	1	0	0	455	0.999769	0.0215161	0.0430222	-0.999074	C
HH178	PT424	SS1662	2020-07	Non reactive	0	5 to 9	Male	0	0	4	20000	1	1	0	0	1	1	0	0	1	1	1	0	0	0	1	1	0	Pit latrine	Soil	1	0	0	1	1	0.5	1	1	0	1	1	0	0	455	0.999769	0.0215161	0.0430222	-0.999074	C
HH178	PT424	SS213	2020-01	Non reactive	0	5 to 9	Male	1	0	4	20000	1	1	0	0	1	1	0	0	1	1	1	0	0	0	1	1	0	Pit latrine	Soil	1	0	0	1	1	0.5	1	1	0	1	1	0	0	268	-0.995105	-0.0988201	0.196673	-0.980469	C
HH178	PT834	SS1028	2020-08	Non reactive	0	20 to 24	Female	0	0	4	20000	1	1	0	0	1	1	0	0	1	1	1	0	0	0	1	1	0	Pit latrine	Soil	1	0	0	1	1	0.5	1	1	0	1	1	0	0	490	0.835925	-0.548843	-0.917584	-0.397543	C
HH178	PT834	SS309	2020-01	Non reactive	0	20 to 24	Female	0	0	4	20000	1	1	0	0	1	1	0	0	1	1	1	0	0	0	1	1	0	Pit latrine	Soil	1	0	0	1	1	0.5	1	1	0	1	1	0	0	268	-0.995105	-0.0988201	0.196673	-0.980469	C
HH178	PT735	SS1880	2020-07	Unknown	0	0 to 4	Female	0	0	4	20000	1	1	0	0	1	1	0	0	1	1	1	0	0	0	1	1	0	Pit latrine	Soil	1	0	0	1	1	0.5	1	1	0	1	1	0	0	455	0.999769	0.0215161	0.0430222	-0.999074	C
HH178	PT735	SS1985	2020-08	Unknown	0	0 to 4	Female	0	0	4	20000	1	1	0	0	1	1	0	0	1	1	1	0	0	0	1	1	0	Pit latrine	Soil	1	0	0	1	1	0.5	1	1	0	1	1	0	0	490	0.835925	-0.548843	-0.917584	-0.397543	C
HH178	PT842	SS1379	2020-08	Reactive	0	40 to 44	Female	0	0	4	20000	1	1	0	0	1	1	0	0	1	1	1	0	0	0	1	1	0	Pit latrine	Soil	1	0	0	1	1	0.5	1	1	0	1	1	0	0	490	0.835925	-0.548843	-0.917584	-0.397543	C
HH178	PT842	SS124	2020-01	Reactive	0	40 to 44	Female	0	0	4	20000	1	1	0	0	1	1	0	0	1	1	1	0	0	0	1	1	0	Pit latrine	Soil	1	0	0	1	1	0.5	1	1	0	1	1	0	0	268	-0.995105	-0.0988201	0.196673	-0.980469	C
HH75	PT553	SS2146	2020-07	Non reactive	0	15 to 19	Female	0	0	7	40000	1	0	0	0	1	1	0	0	1	0	0	0	0	0	0	1	0	Pit latrine	Soil	1	1	1	0	1	0.75	1	0	0	1	1	1	1	456	0.999991	0.00430354	0.008607	-0.999963	C
HH75	PT553	SS647	2020-08	Non reactive	0	15 to 19	Female	0	0	7	40000	1	0	0	0	1	1	0	0	1	0	0	0	0	0	0	1	0	Pit latrine	Soil	1	1	1	0	1	0.75	1	0	0	1	1	1	1	490	0.835925	-0.548843	-0.917584	-0.397543	C
HH75	PT553	SS2180	2020-01	Non reactive	0	15 to 19	Female	0	0	7	40000	1	0	0	0	1	1	0	0	1	0	0	0	0	0	0	1	0	Pit latrine	Soil	1	1	1	0	1	0.75	1	0	0	1	1	1	1	268	-0.995105	-0.0988201	0.196673	-0.980469	C
HH75	PT63	SS1940	2020-07	Unknown	0	35 to 39	Female	1	0	7	40000	1	0	0	0	1	1	0	0	1	0	0	0	0	0	0	1	0	Pit latrine	Soil	1	1	1	0	1	0.75	1	0	0	1	1	1	1	456	0.999991	0.00430354	0.008607	-0.999963	C
HH75	PT63	SS2262	2020-08	Unknown	0	35 to 39	Female	0	0	7	40000	1	0	0	0	1	1	0	0	1	0	0	0	0	0	0	1	0	Pit latrine	Soil	1	1	1	0	1	0.75	1	0	0	1	1	1	1	490	0.835925	-0.548843	-0.917584	-0.397543	C
HH75	PT63	SS1361	2020-01	Unknown	0	35 to 39	Female	0	0	7	40000	1	0	0	0	1	1	0	0	1	0	0	0	0	0	0	1	0	Pit latrine	Soil	1	1	1	0	1	0.75	1	0	0	1	1	1	1	268	-0.995105	-0.0988201	0.196673	-0.980469	C
HH75	PT92	SS2355	2020-07	Unknown	0	10 to 14	Male	0	0	7	40000	1	0	0	0	1	1	0	0	1	0	0	0	0	0	0	1	0	Pit latrine	Soil	1	1	1	0	1	0.75	1	0	0	1	1	1	1	456	0.999991	0.00430354	0.008607	-0.999963	C
HH75	PT92	SS1323	2020-08	Unknown	0	10 to 14	Male	0	0	7	40000	1	0	0	0	1	1	0	0	1	0	0	0	0	0	0	1	0	Pit latrine	Soil	1	1	1	0	1	0.75	1	0	0	1	1	1	1	490	0.835925	-0.548843	-0.917584	-0.397543	C
HH75	PT92	SS1043	2020-01	Unknown	0	10 to 14	Male	1	0	7	40000	1	0	0	0	1	1	0	0	1	0	0	0	0	0	0	1	0	Pit latrine	Soil	1	1	1	0	1	0.75	1	0	0	1	1	1	1	269	-0.996659	-0.0816764	0.162807	-0.986658	C
HH75	PT768	SS944	2020-07	Unknown	0	10 to 14	Female	0	0	7	40000	1	0	0	0	1	1	0	0	1	0	0	0	0	0	0	1	0	Pit latrine	Soil	1	1	1	0	1	0.75	1	0	0	1	1	1	1	456	0.999991	0.00430354	0.008607	-0.999963	C
HH75	PT768	SS1781	2020-08	Unknown	0	10 to 14	Female	0	0	7	40000	1	0	0	0	1	1	0	0	1	0	0	0	0	0	0	1	0	Pit latrine	Soil	1	1	1	0	1	0.75	1	0	0	1	1	1	1	490	0.835925	-0.548843	-0.917584	-0.397543	C
HH75	PT768	SS862	2020-01	Unknown	0	10 to 14	Female	0	0	7	40000	1	0	0	0	1	1	0	0	1	0	0	0	0	0	0	1	0	Pit latrine	Soil	1	1	1	0	1	0.75	1	0	0	1	1	1	1	269	-0.996659	-0.0816764	0.162807	-0.986658	C
HH75	PT789	SS858	2020-07	Unknown	0	45 to 49	Male	0	0	7	40000	1	0	0	0	1	1	0	0	1	0	0	0	0	0	0	1	0	Pit latrine	Soil	1	1	1	0	1	0.75	1	0	0	1	1	1	1	456	0.999991	0.00430354	0.008607	-0.999963	C
HH75	PT789	SS900	2020-08	Unknown	0	45 to 49	Male	1	1	7	40000	1	0	0	0	1	1	0	0	1	0	0	0	0	0	0	1	0	Pit latrine	Soil	1	1	1	0	1	0.75	1	0	0	1	1	1	1	490	0.835925	-0.548843	-0.917584	-0.397543	C
HH75	PT789	SS2295	2020-01	Unknown	0	45 to 49	Male	1	0	7	40000	1	0	0	0	1	1	0	0	1	0	0	0	0	0	0	1	0	Pit latrine	Soil	1	1	1	0	1	0.75	1	0	0	1	1	1	1	269	-0.996659	-0.0816764	0.162807	-0.986658	C
HH75	PT242	SS1389	2020-08	Unknown	0	5 to 9	Male	0	0	7	40000	1	0	0	0	1	1	0	0	1	0	0	0	0	0	0	1	0	Pit latrine	Soil	1	1	1	0	1	0.75	1	0	0	1	1	1	1	490	0.835925	-0.548843	-0.917584	-0.397543	C
HH75	PT242	SS399	2020-01	Unknown	0	5 to 9	Male	1	0	7	40000	1	0	0	0	1	1	0	0	1	0	0	0	0	0	0	1	0	Pit latrine	Soil	1	1	1	0	1	0.75	1	0	0	1	1	1	1	268	-0.995105	-0.0988201	0.196673	-0.980469	C
HH75	PT69	SS1272	2020-08	Unknown	0	10 to 14	Female	0	0	7	40000	1	0	0	0	1	1	0	0	1	0	0	0	0	0	0	1	0	Pit latrine	Soil	1	1	1	0	1	0.75	1	0	0	1	1	1	1	490	0.835925	-0.548843	-0.917584	-0.397543	C
HH75	PT69	SS1442	2020-01	Unknown	0	10 to 14	Female	1	1	7	40000	1	0	0	0	1	1	0	0	1	0	0	0	0	0	0	1	0	Pit latrine	Soil	1	1	1	0	1	0.75	1	0	0	1	1	1	1	269	-0.996659	-0.0816764	0.162807	-0.986658	C
HH75	PT69	SS2054	2020-07	Unknown	0	10 to 14	Female	0	0	7	40000	1	0	0	0	1	1	0	0	1	0	0	0	0	0	0	1	0	Pit latrine	Soil	1	1	1	0	1	0.75	1	0	0	1	1	1	1	456	0.999991	0.00430354	0.008607	-0.999963	C
HH5	PT712	SS2413	2020-01	Reactive	1	30 to 34	Female	0	0	4	30000	0	1	0	0	1	1	0	0	1	0	1	0	0	0	1	1	0	Pit latrine	Concwood	1	0	0	0	1	0.75	1	1	0	0	1	0	1	268	-0.995105	-0.0988201	0.196673	-0.980469	C
HH5	PT460	SS997	2020-07	Unknown	0	10 to 14	Male	0	0	4	30000	0	1	0	0	1	1	0	0	1	0	1	0	0	0	1	1	0	Pit latrine	Concwood	1	0	0	0	1	0.75	1	1	0	0	1	0	1	455	0.999769	0.0215161	0.0430222	-0.999074	C
HH5	PT460	SS1229	2020-01	Unknown	1	10 to 14	Male	1	0	4	30000	0	1	0	0	1	1	0	0	1	0	1	0	0	0	1	1	0	Pit latrine	Concwood	1	0	0	0	1	0.75	1	1	0	0	1	0	1	268	-0.995105	-0.0988201	0.196673	-0.980469	C
HH5	PT293	SS1022	2020-07	Unknown	0	10 to 14	Male	0	0	4	30000	0	1	0	0	1	1	0	0	1	0	1	0	0	0	1	1	0	Pit latrine	Concwood	1	0	0	0	1	0.75	1	1	0	0	1	0	1	455	0.999769	0.0215161	0.0430222	-0.999074	C
HH5	PT293	SS296	2020-08	Unknown	1	10 to 14	Male	0	0	4	30000	0	1	0	0	1	1	0	0	1	0	1	0	0	0	1	1	0	Pit latrine	Concwood	1	0	0	0	1	0.75	1	1	0	0	1	0	1	490	0.835925	-0.548843	-0.917584	-0.397543	C
HH5	PT460	SS1302	2020-08	Unknown	0	10 to 14	Male	0	0	4	30000	0	1	0	0	1	1	0	0	1	0	1	0	0	0	1	1	0	Pit latrine	Concwood	1	0	0	0	1	0.75	1	1	0	0	1	0	1	490	0.835925	-0.548843	-0.917584	-0.397543	C
HH5	PT407	SS2399	2020-07	Unknown	0	0 to 4	Male	0	0	4	30000	0	1	0	0	1	1	0	0	1	0	1	0	0	0	1	1	0	Pit latrine	Concwood	1	0	0	0	1	0.75	1	1	0	0	1	0	1	455	0.999769	0.0215161	0.0430222	-0.999074	C
HH5	PT407	SS146	2020-08	Unknown	0	0 to 4	Male	0	0	4	30000	0	1	0	0	1	1	0	0	1	0	1	0	0	0	1	1	0	Pit latrine	Concwood	1	0	0	0	1	0.75	1	1	0	0	1	0	1	490	0.835925	-0.548843	-0.917584	-0.397543	C
HH5	PT407	SS1091	2020-01	Unknown	0	0 to 4	Male	1	1	4	30000	0	1	0	0	1	1	0	0	1	0	1	0	0	0	1	1	0	Pit latrine	Concwood	1	0	0	0	1	0.75	1	1	0	0	1	0	1	268	-0.995105	-0.0988201	0.196673	-0.980469	C
HH5	PT293	SS6	2020-01	Unknown	0	10 to 14	Male	0	0	4	30000	0	1	0	0	1	1	0	0	1	0	1	0	0	0	1	1	0	Pit latrine	Concwood	1	0	0	0	1	0.75	1	1	0	0	1	0	1	268	-0.995105	-0.0988201	0.196673	-0.980469	C
HH5	PT712	SS931	2020-07	Reactive	0	30 to 34	Female	0	0	4	30000	0	1	0	0	1	1	0	0	1	0	1	0	0	0	1	1	0	Pit latrine	Concwood	1	0	0	0	1	0.75	1	1	0	0	1	0	1	455	0.999769	0.0215161	0.0430222	-0.999074	C
HH5	PT712	SS1095	2020-08	Reactive	1	30 to 34	Female	0	0	4	30000	0	1	0	0	1	1	0	0	1	0	1	0	0	0	1	1	0	Pit latrine	Concwood	1	0	0	0	1	0.75	1	1	0	0	1	0	1	490	0.835925	-0.548843	-0.917584	-0.397543	C
HH72	PT371	SS1144	2020-01	Unknown	0	40 to 44	Male	0	0	6	24000	0	1	0	1	1	1	0	0	1	0	0	0	0	0	0	0	0	Shared toilet	Soil	0	0	0	0	0	0	1	1	0	0	1	0	1	270	-0.997917	-0.0645084	0.128748	-0.991677	C
HH72	PT404	SS1237	2020-02	Unknown	0	10 to 14	Male	0	0	6	24000	0	1	0	1	1	1	0	0	1	0	0	0	0	0	0	0	0	Shared toilet	Soil	0	0	0	0	0	0	1	1	0	0	1	0	1	304	-0.867456	0.497513	-0.863142	-0.504961	C
HH72	PT404	SS1385	2020-01	Unknown	0	10 to 14	Male	0	0	6	24000	0	1	0	1	1	1	0	0	1	0	0	0	0	0	0	0	0	Shared toilet	Soil	0	0	0	0	0	0	1	1	0	0	1	0	1	270	-0.997917	-0.0645084	0.128748	-0.991677	C
HH72	PT823	SS1263	2020-01	Non reactive	0	15 to 19	Female	0	0	6	24000	0	1	0	1	1	1	0	0	1	0	0	0	0	0	0	0	0	Shared toilet	Soil	0	0	0	0	0	0	1	1	0	0	1	0	1	270	-0.997917	-0.0645084	0.128748	-0.991677	C
HH72	PT276	SS1008	2020-02	Non reactive	0	35 to 39	Female	0	0	6	24000	0	1	0	1	1	1	0	0	1	0	0	0	0	0	0	0	0	Shared toilet	Soil	0	0	0	0	0	0	1	1	0	0	1	0	1	304	-0.867456	0.497513	-0.863142	-0.504961	C
HH72	PT276	SS688	2020-01	Non reactive	0	35 to 39	Female	0	0	6	24000	0	1	0	1	1	1	0	0	1	0	0	0	0	0	0	0	0	Shared toilet	Soil	0	0	0	0	0	0	1	1	0	0	1	0	1	270	-0.997917	-0.0645084	0.128748	-0.991677	C
HH72	PT717	SS2416	2020-02	Unknown	0	10 to 14	Female	0	0	6	24000	0	1	0	1	1	1	0	0	1	0	0	0	0	0	0	0	0	Shared toilet	Soil	0	0	0	0	0	0	1	1	0	0	1	0	1	304	-0.867456	0.497513	-0.863142	-0.504961	C
HH72	PT717	SS2128	2020-01	Unknown	0	10 to 14	Female	0	0	6	24000	0	1	0	1	1	1	0	0	1	0	0	0	0	0	0	0	0	Shared toilet	Soil	0	0	0	0	0	0	1	1	0	0	1	0	1	270	-0.997917	-0.0645084	0.128748	-0.991677	C
HH72	PT66	SS1924	2020-02	Unknown	0	5 to 9	Female	0	0	6	24000	0	1	0	1	1	1	0	0	1	0	0	0	0	0	0	0	0	Shared toilet	Soil	0	0	0	0	0	0	1	1	0	0	1	0	1	304	-0.867456	0.497513	-0.863142	-0.504961	C
HH72	PT66	SS2232	2020-01	Unknown	0	5 to 9	Female	0	0	6	24000	0	1	0	1	1	1	0	0	1	0	0	0	0	0	0	0	0	Shared toilet	Soil	0	0	0	0	0	0	1	1	0	0	1	0	1	270	-0.997917	-0.0645084	0.128748	-0.991677	C
HH72	PT371	SS1577	2020-02	Unknown	0	40 to 44	Male	0	0	6	24000	0	1	0	1	1	1	0	0	1	0	0	0	0	0	0	0	0	Shared toilet	Soil	0	0	0	0	0	0	1	1	0	0	1	0	1	304	-0.867456	0.497513	-0.863142	-0.504961	C
HH146	PT783	SS2398	2020-09	Unknown	0	55 to 59	Female	0	0	8	150000	1	0	0	0	0	0	1	0	0	0	1	0	1	0	0	1	0	Other	Concwood	1	1	0	0	1	2.5	1	1	0	0	1	0	1	497	0.763889	-0.645348	-0.985948	-0.167052	C
HH146	PT783	SS1454	2020-01	Unknown	1	55 to 59	Female	0	1	8	150000	1	0	0	0	0	0	1	0	0	0	1	0	1	0	0	1	0	Other	Concwood	1	1	0	0	1	2.5	1	1	0	0	1	0	1	270	-0.997917	-0.0645084	0.128748	-0.991677	C
HH146	PT840	SS1358	2020-09	Unknown	0	5 to 9	Male	0	0	8	150000	1	0	0	0	0	0	1	0	0	0	1	0	1	0	0	1	0	Other	Concwood	1	1	0	0	1	2.5	1	1	0	0	1	0	1	497	0.763889	-0.645348	-0.985948	-0.167052	C
HH146	PT783	SS1585	2020-08	Unknown	0	55 to 59	Female	0	0	8	150000	1	0	0	0	0	0	1	0	0	0	1	0	1	0	0	1	0	Other	Concwood	1	1	0	0	1	2.5	1	1	0	0	1	0	1	462	0.995105	-0.0988201	-0.196673	-0.980469	C
HH146	PT806	SS208	2020-01	Non reactive	0	25 to 29	Male	0	0	8	150000	1	0	0	0	0	0	1	0	0	0	1	0	1	0	0	1	0	Other	Concwood	1	1	0	0	1	2.5	1	1	0	0	1	0	1	270	-0.997917	-0.0645084	0.128748	-0.991677	C
HH146	PT556	SS223	2020-01	Unknown	0	25 to 29	Male	0	0	8	150000	1	0	0	0	0	0	1	0	0	0	1	0	1	0	0	1	0	Other	Concwood	1	1	0	0	1	2.5	1	1	0	0	1	0	1	276	-0.99925	0.0387223	-0.0773865	-0.997001	C
HH146	PT840	SS1563	2020-01	Unknown	0	5 to 9	Male	0	0	8	150000	1	0	0	0	0	0	1	0	0	0	1	0	1	0	0	1	0	Other	Concwood	1	1	0	0	1	2.5	1	1	0	0	1	0	1	270	-0.997917	-0.0645084	0.128748	-0.991677	C
HH96	PT10	SS623	2020-08	Unknown	0	5 to 9	Female	0	0	4	30000	0	1	0	0	1	0	0	0	1	0	1	0	0	0	1	1	0	Shared toilet	Soil	1	0	0	0	1	0	1	1	0	0	1	1	1	462	0.995105	-0.0988201	-0.196673	-0.980469	C
HH96	PT10	SS2104	2020-09	Unknown	0	5 to 9	Female	0	0	4	30000	0	1	0	0	1	0	0	0	1	0	1	0	0	0	1	1	0	Shared toilet	Soil	1	0	0	0	1	0	1	1	0	0	1	1	1	497	0.763889	-0.645348	-0.985948	-0.167052	C
HH96	PT10	SS1808	2020-01	Unknown	0	5 to 9	Female	1	0	4	30000	0	1	0	0	1	0	0	0	1	0	1	0	0	0	1	1	0	Shared toilet	Soil	1	0	0	0	1	0	1	1	0	0	1	1	1	275	-0.999769	0.0215161	-0.0430222	-0.999074	C
HH96	PT731	SS1541	2020-08	Unknown	0	25 to 29	Female	0	0	4	30000	0	1	0	0	1	0	0	0	1	0	1	0	0	0	1	1	0	Shared toilet	Soil	1	0	0	0	1	0	1	1	0	0	1	1	1	462	0.995105	-0.0988201	-0.196673	-0.980469	C
HH96	PT731	SS219	2020-09	Unknown	0	25 to 29	Female	1	0	4	30000	0	1	0	0	1	0	0	0	1	0	1	0	0	0	1	1	0	Shared toilet	Soil	1	0	0	0	1	0	1	1	0	0	1	1	1	497	0.763889	-0.645348	-0.985948	-0.167052	C
HH96	PT731	SS1422	2020-01	Unknown	0	25 to 29	Female	0	0	4	30000	0	1	0	0	1	0	0	0	1	0	1	0	0	0	1	1	0	Shared toilet	Soil	1	0	0	0	1	0	1	1	0	0	1	1	1	275	-0.999769	0.0215161	-0.0430222	-0.999074	C
HH96	PT10	SS304	2020-02	Unknown	0	5 to 9	Female	0	0	4	30000	0	1	0	0	1	0	0	0	1	0	1	0	0	0	1	1	0	Shared toilet	Soil	1	0	0	0	1	0	1	1	0	0	1	1	1	304	-0.867456	0.497513	-0.863142	-0.504961	C
HH96	PT226	SS483	2020-08	Unknown	0	0 to 4	Male	0	0	4	30000	0	1	0	0	1	0	0	0	1	0	1	0	0	0	1	1	0	Shared toilet	Soil	1	0	0	0	1	0	1	1	0	0	1	1	1	462	0.995105	-0.0988201	-0.196673	-0.980469	C
HH96	PT226	SS1809	2020-09	Unknown	0	0 to 4	Male	0	0	4	30000	0	1	0	0	1	0	0	0	1	0	1	0	0	0	1	1	0	Shared toilet	Soil	1	0	0	0	1	0	1	1	0	0	1	1	1	497	0.763889	-0.645348	-0.985948	-0.167052	C
HH96	PT226	SS1416	2020-01	Unknown	0	0 to 4	Male	1	1	4	30000	0	1	0	0	1	0	0	0	1	0	1	0	0	0	1	1	0	Shared toilet	Soil	1	0	0	0	1	0	1	1	0	0	1	1	1	275	-0.999769	0.0215161	-0.0430222	-0.999074	C
HH96	PT731	SS1	2020-02	Unknown	0	25 to 29	Female	0	0	4	30000	0	1	0	0	1	0	0	0	1	0	1	0	0	0	1	1	0	Shared toilet	Soil	1	0	0	0	1	0	1	1	0	0	1	1	1	304	-0.867456	0.497513	-0.863142	-0.504961	C
HH96	PT226	SS423	2020-02	Unknown	0	0 to 4	Male	0	0	4	30000	0	1	0	0	1	0	0	0	1	0	1	0	0	0	1	1	0	Shared toilet	Soil	1	0	0	0	1	0	1	1	0	0	1	1	1	304	-0.867456	0.497513	-0.863142	-0.504961	C
HH232	PT415	SS412	2020-01	Reactive	0	65 to 69	Female	1	1	2	35000	1	0	0	0	1	1	1	0	0	0	0	0	0	0	0	1	0	Pit latrine	Soil	1	1	0	0	0	0	1	0	0	0	0	0	0	275	-0.999769	0.0215161	-0.0430222	-0.999074	C
HH232	PT258	SS279	2020-02	Reactive	1	65 to 69	Male	0	0	2	35000	1	0	0	0	1	1	1	0	0	0	0	0	0	0	0	1	0	Pit latrine	Soil	1	1	0	0	0	0	1	0	0	0	0	0	0	304	-0.867456	0.497513	-0.863142	-0.504961	C
HH232	PT258	SS710	2020-01	Reactive	0	65 to 69	Male	1	0	2	35000	1	0	0	0	1	1	1	0	0	0	0	0	0	0	0	1	0	Pit latrine	Soil	1	1	0	0	0	0	1	0	0	0	0	0	0	275	-0.999769	0.0215161	-0.0430222	-0.999074	C
HH25	PT757	SS534	2020-08	Non reactive	0	25 to 29	Female	0	0	4	60000	1	0	0	0	1	0	0	1	1	0	0	0	0	0	0	1	0	Pit latrine	Concwood	1	0	1	0	1	0.5	1	1	0	1	1	0	0	483	0.895839	-0.444378	-0.796183	-0.605056	C
HH25	PT757	SS512	2020-02	Non reactive	0	25 to 29	Female	0	0	4	60000	1	0	0	0	1	0	0	1	1	0	0	0	0	0	0	1	0	Pit latrine	Concwood	1	0	1	0	1	0.5	1	1	0	1	1	0	0	296	-0.927542	0.37372	-0.693281	-0.720667	C
HH25	PT418	SS669	2020-03	Unknown	0	5 to 9	Male	0	0	4	60000	1	0	0	0	1	0	0	1	1	0	0	0	0	0	0	1	0	Pit latrine	Concwood	1	0	1	0	1	0.5	1	1	0	1	1	0	0	323	-0.661635	0.749826	-0.992222	0.124479	C
HH25	PT757	SS452	2020-03	Non reactive	0	25 to 29	Female	1	0	4	60000	1	0	0	0	1	0	0	1	1	0	0	0	0	0	0	1	0	Pit latrine	Concwood	1	0	1	0	1	0.5	1	1	0	1	1	0	0	323	-0.661635	0.749826	-0.992222	0.124479	C
HH25	PT418	SS1868	2020-02	Unknown	1	5 to 9	Male	0	0	4	60000	1	0	0	0	1	0	0	1	1	0	0	0	0	0	0	1	0	Pit latrine	Concwood	1	0	1	0	1	0.5	1	1	0	1	1	0	0	296	-0.927542	0.37372	-0.693281	-0.720667	C
HH25	PT39	SS770	2020-03	Unknown	0	0 to 4	Male	0	0	4	60000	1	0	0	0	1	0	0	1	1	0	0	0	0	0	0	1	0	Pit latrine	Concwood	1	0	1	0	1	0.5	1	1	0	1	1	0	0	323	-0.661635	0.749826	-0.992222	0.124479	C
HH25	PT39	SS838	2020-08	Unknown	0	0 to 4	Male	0	0	4	60000	1	0	0	0	1	0	0	1	1	0	0	0	0	0	0	1	0	Pit latrine	Concwood	1	0	1	0	1	0.5	1	1	0	1	1	0	0	483	0.895839	-0.444378	-0.796183	-0.605056	C
HH25	PT418	SS1879	2020-08	Unknown	0	5 to 9	Male	0	0	4	60000	1	0	0	0	1	0	0	1	1	0	0	0	0	0	0	1	0	Pit latrine	Concwood	1	0	1	0	1	0.5	1	1	0	1	1	0	0	483	0.895839	-0.444378	-0.796183	-0.605056	C
HH25	PT557	SS97	2020-02	Unknown	0	30 to 34	Male	0	1	4	60000	1	0	0	0	1	0	0	1	1	0	0	0	0	0	0	1	0	Pit latrine	Concwood	1	0	1	0	1	0.5	1	1	0	1	1	0	0	297	-0.920971	0.38963	-0.717677	-0.696376	C
HH203	PT727	SS1680	2020-09	Unknown	0	5 to 9	Male	1	1	6	30000	1	1	1	0	1	1	0	0	1	0	0	0	0	0	0	1	0	Pit latrine	Soil	0	0	0	1	1	0	1	1	0	1	1	0	1	499	0.741222	-0.67126	-0.995105	-0.0988201	C
HH203	PT727	SS161	2020-02	Unknown	0	5 to 9	Male	1	0	6	30000	1	1	1	0	1	1	0	0	1	0	0	0	0	0	0	1	0	Pit latrine	Soil	0	0	0	1	1	0	1	1	0	1	1	0	1	296	-0.927542	0.37372	-0.693281	-0.720667	C
HH203	PT687	SS916	2020-03	Unknown	0	0 to 4	Female	0	1	6	30000	1	1	1	0	1	1	0	0	1	0	0	0	0	0	0	1	0	Pit latrine	Soil	0	0	0	1	1	0	1	1	0	1	1	0	1	322	-0.674444	0.738326	-0.995919	0.0902516	C
HH203	PT727	SS380	2020-08	Unknown	0	5 to 9	Male	0	0	6	30000	1	1	1	0	1	1	0	0	1	0	0	0	0	0	0	1	0	Pit latrine	Soil	0	0	0	1	1	0	1	1	0	1	1	0	1	485	0.880012	-0.474951	-0.835925	-0.548843	C
HH203	PT687	SS2429	2020-09	Unknown	0	0 to 4	Female	0	0	6	30000	1	1	1	0	1	1	0	0	1	0	0	0	0	0	0	1	0	Pit latrine	Soil	0	0	0	1	1	0	1	1	0	1	1	0	1	499	0.741222	-0.67126	-0.995105	-0.0988201	C
HH203	PT687	SS1045	2020-02	Unknown	0	0 to 4	Female	1	1	6	30000	1	1	1	0	1	1	0	0	1	0	0	0	0	0	0	1	0	Pit latrine	Soil	0	0	0	1	1	0	1	1	0	1	1	0	1	296	-0.927542	0.37372	-0.693281	-0.720667	C
HH203	PT275	SS456	2020-03	Unknown	0	0 to 4	Female	1	0	6	30000	1	1	1	0	1	1	0	0	1	0	0	0	0	0	0	1	0	Pit latrine	Soil	0	0	0	1	1	0	1	1	0	1	1	0	1	322	-0.674444	0.738326	-0.995919	0.0902516	C
HH203	PT275	SS1441	2020-08	Unknown	0	0 to 4	Female	0	0	6	30000	1	1	1	0	1	1	0	0	1	0	0	0	0	0	0	1	0	Pit latrine	Soil	0	0	0	1	1	0	1	1	0	1	1	0	1	485	0.880012	-0.474951	-0.835925	-0.548843	C
HH203	PT275	SS2007	2020-09	Unknown	0	0 to 4	Female	1	0	6	30000	1	1	1	0	1	1	0	0	1	0	0	0	0	0	0	1	0	Pit latrine	Soil	0	0	0	1	1	0	1	1	0	1	1	0	1	499	0.741222	-0.67126	-0.995105	-0.0988201	C
HH203	PT275	SS439	2020-02	Unknown	1	0 to 4	Female	1	1	6	30000	1	1	1	0	1	1	0	0	1	0	0	0	0	0	0	1	0	Pit latrine	Soil	0	0	0	1	1	0	1	1	0	1	1	0	1	296	-0.927542	0.37372	-0.693281	-0.720667	C
HH203	PT333	SS61	2020-08	Unknown	0	10 to 14	Male	1	0	6	30000	1	1	1	0	1	1	0	0	1	0	0	0	0	0	0	1	0	Pit latrine	Soil	0	0	0	1	1	0	1	1	0	1	1	0	1	485	0.880012	-0.474951	-0.835925	-0.548843	C
HH203	PT333	SS1207	2020-09	Unknown	0	10 to 14	Male	1	0	6	30000	1	1	1	0	1	1	0	0	1	0	0	0	0	0	0	1	0	Pit latrine	Soil	0	0	0	1	1	0	1	1	0	1	1	0	1	499	0.741222	-0.67126	-0.995105	-0.0988201	C
HH203	PT333	SS937	2020-02	Unknown	0	10 to 14	Male	1	1	6	30000	1	1	1	0	1	1	0	0	1	0	0	0	0	0	0	1	0	Pit latrine	Soil	0	0	0	1	1	0	1	1	0	1	1	0	1	296	-0.927542	0.37372	-0.693281	-0.720667	C
HH203	PT208	SS1156	2020-03	Unknown	0	30 to 34	Male	1	0	6	30000	1	1	1	0	1	1	0	0	1	0	0	0	0	0	0	1	0	Pit latrine	Soil	0	0	0	1	1	0	1	1	0	1	1	0	1	322	-0.674444	0.738326	-0.995919	0.0902516	C
HH203	PT208	SS2029	2020-08	Unknown	0	30 to 34	Male	1	0	6	30000	1	1	1	0	1	1	0	0	1	0	0	0	0	0	0	1	0	Pit latrine	Soil	0	0	0	1	1	0	1	1	0	1	1	0	1	485	0.880012	-0.474951	-0.835925	-0.548843	C
HH203	PT208	SS547	2020-09	Unknown	0	30 to 34	Male	0	0	6	30000	1	1	1	0	1	1	0	0	1	0	0	0	0	0	0	1	0	Pit latrine	Soil	0	0	0	1	1	0	1	1	0	1	1	0	1	499	0.741222	-0.67126	-0.995105	-0.0988201	C
HH203	PT208	SS2237	2020-02	Unknown	0	30 to 34	Male	0	1	6	30000	1	1	1	0	1	1	0	0	1	0	0	0	0	0	0	1	0	Pit latrine	Soil	0	0	0	1	1	0	1	1	0	1	1	0	1	296	-0.927542	0.37372	-0.693281	-0.720667	C
HH203	PT686	SS2345	2020-03	Reactive	0	40 to 44	Female	1	0	6	30000	1	1	1	0	1	1	0	0	1	0	0	0	0	0	0	1	0	Pit latrine	Soil	0	0	0	1	1	0	1	1	0	1	1	0	1	330	-0.566702	0.823923	-0.933837	0.357698	C
HH203	PT686	SS1139	2020-08	Reactive	0	40 to 44	Female	0	0	6	30000	1	1	1	0	1	1	0	0	1	0	0	0	0	0	0	1	0	Pit latrine	Soil	0	0	0	1	1	0	1	1	0	1	1	0	1	485	0.880012	-0.474951	-0.835925	-0.548843	C
HH203	PT686	SS430	2020-09	Reactive	0	40 to 44	Female	0	0	6	30000	1	1	1	0	1	1	0	0	1	0	0	0	0	0	0	1	0	Pit latrine	Soil	0	0	0	1	1	0	1	1	0	1	1	0	1	499	0.741222	-0.67126	-0.995105	-0.0988201	C
HH203	PT686	SS514	2020-02	Reactive	0	40 to 44	Female	1	0	6	30000	1	1	1	0	1	1	0	0	1	0	0	0	0	0	0	1	0	Pit latrine	Soil	0	0	0	1	1	0	1	1	0	1	1	0	1	297	-0.920971	0.38963	-0.717677	-0.696376	C
HH203	PT727	SS241	2020-03	Unknown	0	5 to 9	Male	1	1	6	30000	1	1	1	0	1	1	0	0	1	0	0	0	0	0	0	1	0	Pit latrine	Soil	0	0	0	1	1	0	1	1	0	1	1	0	1	322	-0.674444	0.738326	-0.995919	0.0902516	C
HH203	PT687	SS1192	2020-08	Unknown	0	0 to 4	Female	0	0	6	30000	1	1	1	0	1	1	0	0	1	0	0	0	0	0	0	1	0	Pit latrine	Soil	0	0	0	1	1	0	1	1	0	1	1	0	1	485	0.880012	-0.474951	-0.835925	-0.548843	C
HH18	PT605	SS1996	2020-09	Non reactive	0	45 to 49	Male	0	0	4	26000	1	0	0	0	1	1	0	0	1	1	0	0	0	0	0	1	0	Pit latrine	Soil	1	0	0	0	1	0	1	1	0	0	1	0	1	499	0.741222	-0.67126	-0.995105	-0.0988201	C
HH18	PT605	SS911	2020-02	Non reactive	0	45 to 49	Male	0	0	4	26000	1	0	0	0	1	1	0	0	1	1	0	0	0	0	0	1	0	Pit latrine	Soil	1	0	0	0	1	0	1	1	0	0	1	0	1	296	-0.927542	0.37372	-0.693281	-0.720667	C
HH18	PT605	SS63	2020-03	Non reactive	0	45 to 49	Male	1	0	4	26000	1	0	0	0	1	1	0	0	1	1	0	0	0	0	0	1	0	Pit latrine	Soil	1	0	0	0	1	0	1	1	0	0	1	0	1	322	-0.674444	0.738326	-0.995919	0.0902516	C
HH18	PT605	SS2448	2020-08	Non reactive	1	45 to 49	Male	0	0	4	26000	1	0	0	0	1	1	0	0	1	1	0	0	0	0	0	1	0	Pit latrine	Soil	1	0	0	0	1	0	1	1	0	0	1	0	1	485	0.880012	-0.474951	-0.835925	-0.548843	C
HH18	PT136	SS801	2020-09	Unknown	0	35 to 39	Female	0	0	4	26000	1	0	0	0	1	1	0	0	1	1	0	0	0	0	0	1	0	Pit latrine	Soil	1	0	0	0	1	0	1	1	0	0	1	0	1	499	0.741222	-0.67126	-0.995105	-0.0988201	C
HH18	PT136	SS349	2020-02	Unknown	0	35 to 39	Female	0	0	4	26000	1	0	0	0	1	1	0	0	1	1	0	0	0	0	0	1	0	Pit latrine	Soil	1	0	0	0	1	0	1	1	0	0	1	0	1	296	-0.927542	0.37372	-0.693281	-0.720667	C
HH18	PT278	SS197	2020-09	Unknown	0	10 to 14	Male	1	0	4	26000	1	0	0	0	1	1	0	0	1	1	0	0	0	0	0	1	0	Pit latrine	Soil	1	0	0	0	1	0	1	1	0	0	1	0	1	499	0.741222	-0.67126	-0.995105	-0.0988201	C
HH18	PT136	SS1598	2020-08	Unknown	0	35 to 39	Female	0	0	4	26000	1	0	0	0	1	1	0	0	1	1	0	0	0	0	0	1	0	Pit latrine	Soil	1	0	0	0	1	0	1	1	0	0	1	0	1	485	0.880012	-0.474951	-0.835925	-0.548843	C
HH18	PT886	SS164	2020-08	Unknown	0	5 to 9	Male	0	0	4	26000	1	0	0	0	1	1	0	0	1	1	0	0	0	0	0	1	0	Pit latrine	Soil	1	0	0	0	1	0	1	1	0	0	1	0	1	485	0.880012	-0.474951	-0.835925	-0.548843	C
HH18	PT886	SS1291	2020-09	Unknown	0	5 to 9	Male	1	0	4	26000	1	0	0	0	1	1	0	0	1	1	0	0	0	0	0	1	0	Pit latrine	Soil	1	0	0	0	1	0	1	1	0	0	1	0	1	499	0.741222	-0.67126	-0.995105	-0.0988201	C
HH18	PT886	SS216	2020-02	Unknown	1	5 to 9	Male	1	0	4	26000	1	0	0	0	1	1	0	0	1	1	0	0	0	0	0	1	0	Pit latrine	Soil	1	0	0	0	1	0	1	1	0	0	1	0	1	296	-0.927542	0.37372	-0.693281	-0.720667	C
HH18	PT136	SS2142	2020-03	Unknown	0	35 to 39	Female	1	0	4	26000	1	0	0	0	1	1	0	0	1	1	0	0	0	0	0	1	0	Pit latrine	Soil	1	0	0	0	1	0	1	1	0	0	1	0	1	322	-0.674444	0.738326	-0.995919	0.0902516	C
HH18	PT886	SS1677	2020-03	Unknown	0	5 to 9	Male	0	0	4	26000	1	0	0	0	1	1	0	0	1	1	0	0	0	0	0	1	0	Pit latrine	Soil	1	0	0	0	1	0	1	1	0	0	1	0	1	322	-0.674444	0.738326	-0.995919	0.0902516	C
HH186	PT445	SS1682	2020-09	Unknown	0	55 to 59	Female	0	0	3	70000	1	0	0	0	1	0	0	0	1	0	1	0	0	0	1	0	1	Pit latrine	Soil	1	0	1	1	1	0.25	1	1	0	1	1	0	1	499	0.741222	-0.67126	-0.995105	-0.0988201	C
HH186	PT445	SS548	2020-02	Unknown	0	55 to 59	Female	1	1	3	70000	1	0	0	0	1	0	0	0	1	0	1	0	0	0	1	0	1	Pit latrine	Soil	1	0	1	1	1	0.25	1	1	0	1	1	0	1	296	-0.927542	0.37372	-0.693281	-0.720667	C
HH186	PT445	SS21	2020-03	Unknown	0	55 to 59	Female	0	0	3	70000	1	0	0	0	1	0	0	0	1	0	1	0	0	0	1	0	1	Pit latrine	Soil	1	0	1	1	1	0.25	1	1	0	1	1	0	1	322	-0.674444	0.738326	-0.995919	0.0902516	C
HH186	PT445	SS328	2020-08	Unknown	0	55 to 59	Female	0	0	3	70000	1	0	0	0	1	0	0	0	1	0	1	0	0	0	1	0	1	Pit latrine	Soil	1	0	1	1	1	0.25	1	1	0	1	1	0	1	485	0.880012	-0.474951	-0.835925	-0.548843	C
HH186	PT422	SS2074	2020-02	Unknown	0	15 to 19	Male	0	0	3	70000	1	0	0	0	1	0	0	0	1	0	1	0	0	0	1	0	1	Pit latrine	Soil	1	0	1	1	1	0.25	1	1	0	1	1	0	1	296	-0.927542	0.37372	-0.693281	-0.720667	C
HH186	PT528	SS1565	2020-03	Unknown	0	15 to 19	Male	0	0	3	70000	1	0	0	0	1	0	0	0	1	0	1	0	0	0	1	0	1	Pit latrine	Soil	1	0	1	1	1	0.25	1	1	0	1	1	0	1	322	-0.674444	0.738326	-0.995919	0.0902516	C
HH186	PT528	SS1135	2020-02	Unknown	0	15 to 19	Male	1	1	3	70000	1	0	0	0	1	0	0	0	1	0	1	0	0	0	1	0	1	Pit latrine	Soil	1	0	1	1	1	0.25	1	1	0	1	1	0	1	296	-0.927542	0.37372	-0.693281	-0.720667	C
HH186	PT422	SS2091	2020-09	Unknown	0	15 to 19	Male	0	0	3	70000	1	0	0	0	1	0	0	0	1	0	1	0	0	0	1	0	1	Pit latrine	Soil	1	0	1	1	1	0.25	1	1	0	1	1	0	1	499	0.741222	-0.67126	-0.995105	-0.0988201	C
HH186	PT422	SS1396	2020-03	Unknown	0	15 to 19	Male	1	0	3	70000	1	0	0	0	1	0	0	0	1	0	1	0	0	0	1	0	1	Pit latrine	Soil	1	0	1	1	1	0.25	1	1	0	1	1	0	1	322	-0.674444	0.738326	-0.995919	0.0902516	C
HH136	PT379	SS1321	2020-02	Unknown	0	0 to 4	Male	0	0	4	20000	1	1	1	0	1	1	0	0	1	0	0	0	0	0	0	1	0	Pit latrine	Soil	0	0	0	0	1	0.5	1	1	1	0	0	0	1	298	-0.914128	0.405426	-0.741222	-0.67126	C
HH136	PT489	SS1804	2020-02	Unknown	0	5 to 9	Male	0	0	4	20000	1	1	1	0	1	1	0	0	1	0	0	0	0	0	0	1	0	Pit latrine	Soil	0	0	0	0	1	0.5	1	1	1	0	0	0	1	298	-0.914128	0.405426	-0.741222	-0.67126	C
HH136	PT572	SS625	2020-03	Unknown	0	25 to 29	Female	0	0	4	20000	1	1	1	0	1	1	0	0	1	0	0	0	0	0	0	1	0	Pit latrine	Soil	0	0	0	0	1	0.5	1	1	1	0	0	0	1	333	-0.523416	0.852078	-0.891981	0.452072	C
HH136	PT379	SS1133	2020-03	Unknown	0	0 to 4	Male	0	0	4	20000	1	1	1	0	1	1	0	0	1	0	0	0	0	0	0	1	0	Pit latrine	Soil	0	0	0	0	1	0.5	1	1	1	0	0	0	1	333	-0.523416	0.852078	-0.891981	0.452072	C
HH136	PT572	SS1932	2020-02	Unknown	0	25 to 29	Female	1	0	4	20000	1	1	1	0	1	1	0	0	1	0	0	0	0	0	0	1	0	Pit latrine	Soil	0	0	0	0	1	0.5	1	1	1	0	0	0	1	298	-0.914128	0.405426	-0.741222	-0.67126	C
HH239	PT818	SS85	2020-03	Non reactive	0	15 to 19	Female	1	0	7	30000	1	0	1	0	1	1	0	0	1	0	0	0	0	0	0	1	1	Pit latrine	Soil	1	0	1	0	1	0.5	1	1	0	0	1	0	1	333	-0.523416	0.852078	-0.891981	0.452072	C
HH239	PT818	SS82	2020-09	Non reactive	0	15 to 19	Female	0	0	7	30000	1	0	1	0	1	1	0	0	1	0	0	0	0	0	0	1	1	Pit latrine	Soil	1	0	1	0	1	0.5	1	1	0	0	1	0	1	492	0.816538	-0.577292	-0.942761	-0.333469	C
HH239	PT818	SS2114	2020-09	Non reactive	0	15 to 19	Female	1	0	7	30000	1	0	1	0	1	1	0	0	1	0	0	0	0	0	0	1	1	Pit latrine	Soil	1	0	1	0	1	0.5	1	1	0	0	1	0	1	506	0.655156	-0.755493	-0.989932	0.14154	C
HH239	PT680	SS3	2020-03	Unknown	0	45 to 49	Female	0	0	7	30000	1	0	1	0	1	1	0	0	1	0	0	0	0	0	0	1	1	Pit latrine	Soil	1	0	1	0	1	0.5	1	1	0	0	1	0	1	333	-0.523416	0.852078	-0.891981	0.452072	C
HH239	PT680	SS257	2020-09	Unknown	0	45 to 49	Female	0	0	7	30000	1	0	1	0	1	1	0	0	1	0	0	0	0	0	0	1	1	Pit latrine	Soil	1	0	1	0	1	0.5	1	1	0	0	1	0	1	492	0.816538	-0.577292	-0.942761	-0.333469	C
HH239	PT680	SS661	2020-09	Unknown	0	45 to 49	Female	0	0	7	30000	1	0	1	0	1	1	0	0	1	0	0	0	0	0	0	1	1	Pit latrine	Soil	1	0	1	0	1	0.5	1	1	0	0	1	0	1	506	0.655156	-0.755493	-0.989932	0.14154	C
HH239	PT680	SS1463	2020-02	Unknown	0	45 to 49	Female	1	0	7	30000	1	0	1	0	1	1	0	0	1	0	0	0	0	0	0	1	1	Pit latrine	Soil	1	0	1	0	1	0.5	1	1	0	0	1	0	1	298	-0.914128	0.405426	-0.741222	-0.67126	C
HH239	PT571	SS336	2020-03	Unknown	0	5 to 9	Male	1	0	7	30000	1	0	1	0	1	1	0	0	1	0	0	0	0	0	0	1	1	Pit latrine	Soil	1	0	1	0	1	0.5	1	1	0	0	1	0	1	333	-0.523416	0.852078	-0.891981	0.452072	C
HH239	PT571	SS337	2020-09	Unknown	0	5 to 9	Male	0	0	7	30000	1	0	1	0	1	1	0	0	1	0	0	0	0	0	0	1	1	Pit latrine	Soil	1	0	1	0	1	0.5	1	1	0	0	1	0	1	492	0.816538	-0.577292	-0.942761	-0.333469	C
HH239	PT571	SS1507	2020-09	Unknown	0	5 to 9	Male	0	0	7	30000	1	0	1	0	1	1	0	0	1	0	0	0	0	0	0	1	1	Pit latrine	Soil	1	0	1	0	1	0.5	1	1	0	0	1	0	1	506	0.655156	-0.755493	-0.989932	0.14154	C
HH239	PT571	SS2385	2020-02	Unknown	0	5 to 9	Male	1	0	7	30000	1	0	1	0	1	1	0	0	1	0	0	0	0	0	0	1	1	Pit latrine	Soil	1	0	1	0	1	0.5	1	1	0	0	1	0	1	298	-0.914128	0.405426	-0.741222	-0.67126	C
HH239	PT580	SS554	2020-03	Unknown	0	5 to 9	Male	1	0	7	30000	1	0	1	0	1	1	0	0	1	0	0	0	0	0	0	1	1	Pit latrine	Soil	1	0	1	0	1	0.5	1	1	0	0	1	0	1	333	-0.523416	0.852078	-0.891981	0.452072	C
HH239	PT580	SS1420	2020-09	Unknown	0	5 to 9	Male	0	0	7	30000	1	0	1	0	1	1	0	0	1	0	0	0	0	0	0	1	1	Pit latrine	Soil	1	0	1	0	1	0.5	1	1	0	0	1	0	1	492	0.816538	-0.577292	-0.942761	-0.333469	C
HH239	PT580	SS2200	2020-09	Unknown	0	5 to 9	Male	0	0	7	30000	1	0	1	0	1	1	0	0	1	0	0	0	0	0	0	1	1	Pit latrine	Soil	1	0	1	0	1	0.5	1	1	0	0	1	0	1	506	0.655156	-0.755493	-0.989932	0.14154	C
HH239	PT580	SS581	2020-02	Unknown	0	5 to 9	Male	0	0	7	30000	1	0	1	0	1	1	0	0	1	0	0	0	0	0	0	1	1	Pit latrine	Soil	1	0	1	0	1	0.5	1	1	0	0	1	0	1	298	-0.914128	0.405426	-0.741222	-0.67126	C
HH239	PT818	SS1909	2020-02	Non reactive	0	15 to 19	Female	1	0	7	30000	1	0	1	0	1	1	0	0	1	0	0	0	0	0	0	1	1	Pit latrine	Soil	1	0	1	0	1	0.5	1	1	0	0	1	0	1	298	-0.914128	0.405426	-0.741222	-0.67126	C
HH239	PT633	SS1432	2020-09	Unknown	0	0 to 4	Female	0	0	7	30000	1	0	1	0	1	1	0	0	1	0	0	0	0	0	0	1	1	Pit latrine	Soil	1	0	1	0	1	0.5	1	1	0	0	1	0	1	492	0.816538	-0.577292	-0.942761	-0.333469	C
HH239	PT633	SS384	2020-09	Unknown	0	0 to 4	Female	0	0	7	30000	1	0	1	0	1	1	0	0	1	0	0	0	0	0	0	1	1	Pit latrine	Soil	1	0	1	0	1	0.5	1	1	0	0	1	0	1	506	0.655156	-0.755493	-0.989932	0.14154	C
HH239	PT633	SS727	2020-02	Unknown	0	0 to 4	Female	1	0	7	30000	1	0	1	0	1	1	0	0	1	0	0	0	0	0	0	1	1	Pit latrine	Soil	1	0	1	0	1	0.5	1	1	0	0	1	0	1	298	-0.914128	0.405426	-0.741222	-0.67126	C
HH239	PT81	SS1575	2020-03	Unknown	0	20 to 24	Male	0	0	7	30000	1	0	1	0	1	1	0	0	1	0	0	0	0	0	0	1	1	Pit latrine	Soil	1	0	1	0	1	0.5	1	1	0	0	1	0	1	333	-0.523416	0.852078	-0.891981	0.452072	C
HH239	PT81	SS1990	2020-09	Unknown	0	20 to 24	Male	1	0	7	30000	1	0	1	0	1	1	0	0	1	0	0	0	0	0	0	1	1	Pit latrine	Soil	1	0	1	0	1	0.5	1	1	0	0	1	0	1	492	0.816538	-0.577292	-0.942761	-0.333469	C
HH239	PT81	SS882	2020-09	Unknown	0	20 to 24	Male	0	0	7	30000	1	0	1	0	1	1	0	0	1	0	0	0	0	0	0	1	1	Pit latrine	Soil	1	0	1	0	1	0.5	1	1	0	0	1	0	1	506	0.655156	-0.755493	-0.989932	0.14154	C
HH239	PT81	SS1445	2020-02	Unknown	0	20 to 24	Male	1	1	7	30000	1	0	1	0	1	1	0	0	1	0	0	0	0	0	0	1	1	Pit latrine	Soil	1	0	1	0	1	0.5	1	1	0	0	1	0	1	298	-0.914128	0.405426	-0.741222	-0.67126	C
HH239	PT633	SS2224	2020-03	Unknown	0	0 to 4	Female	1	0	7	30000	1	0	1	0	1	1	0	0	1	0	0	0	0	0	0	1	1	Pit latrine	Soil	1	0	1	0	1	0.5	1	1	0	0	1	0	1	333	-0.523416	0.852078	-0.891981	0.452072	C
HH172	PT347	SS1866	2020-03	Unknown	0	55 to 59	Female	1	0	9	6000	1	1	1	0	1	1	0	0	1	0	0	1	0	0	0	1	0	Pit latrine	Soil	1	0	1	0	1	0.5	1	1	0	1	1	0	1	333	-0.523416	0.852078	-0.891981	0.452072	C
HH172	PT347	SS1284	2020-09	Unknown	0	55 to 59	Female	0	0	9	6000	1	1	1	0	1	1	0	0	1	0	0	1	0	0	0	1	0	Pit latrine	Soil	1	0	1	0	1	0.5	1	1	0	1	1	0	1	492	0.816538	-0.577292	-0.942761	-0.333469	C
HH172	PT347	SS2477	2020-02	Unknown	0	55 to 59	Female	1	1	9	6000	1	1	1	0	1	1	0	0	1	0	0	1	0	0	0	1	0	Pit latrine	Soil	1	0	1	0	1	0.5	1	1	0	1	1	0	1	305	-0.858764	0.512371	-0.880012	-0.474951	C
HH172	PT107	SS503	2020-03	Unknown	0	70 to 74	Male	1	0	9	6000	1	1	1	0	1	1	0	0	1	0	0	1	0	0	0	1	0	Pit latrine	Soil	1	0	1	0	1	0.5	1	1	0	1	1	0	1	333	-0.523416	0.852078	-0.891981	0.452072	C
HH172	PT107	SS301	2020-09	Unknown	0	70 to 74	Male	1	0	9	6000	1	1	1	0	1	1	0	0	1	0	0	1	0	0	0	1	0	Pit latrine	Soil	1	0	1	0	1	0.5	1	1	0	1	1	0	1	492	0.816538	-0.577292	-0.942761	-0.333469	C
HH172	PT107	SS215	2020-09	Unknown	0	70 to 74	Male	0	0	9	6000	1	1	1	0	1	1	0	0	1	0	0	1	0	0	0	1	0	Pit latrine	Soil	1	0	1	0	1	0.5	1	1	0	1	1	0	1	506	0.655156	-0.755493	-0.989932	0.14154	C
HH172	PT107	SS521	2020-02	Unknown	0	70 to 74	Male	1	0	9	6000	1	1	1	0	1	1	0	0	1	0	0	1	0	0	0	1	0	Pit latrine	Soil	1	0	1	0	1	0.5	1	1	0	1	1	0	1	305	-0.858764	0.512371	-0.880012	-0.474951	C
HH172	PT463	SS594	2020-03	Unknown	0	20 to 24	Female	1	0	9	6000	1	1	1	0	1	1	0	0	1	0	0	1	0	0	0	1	0	Pit latrine	Soil	1	0	1	0	1	0.5	1	1	0	1	1	0	1	333	-0.523416	0.852078	-0.891981	0.452072	C
HH172	PT463	SS2176	2020-09	Unknown	1	20 to 24	Female	0	0	9	6000	1	1	1	0	1	1	0	0	1	0	0	1	0	0	0	1	0	Pit latrine	Soil	1	0	1	0	1	0.5	1	1	0	1	1	0	1	492	0.816538	-0.577292	-0.942761	-0.333469	C
HH172	PT463	SS151	2020-09	Unknown	0	20 to 24	Female	0	0	9	6000	1	1	1	0	1	1	0	0	1	0	0	1	0	0	0	1	0	Pit latrine	Soil	1	0	1	0	1	0.5	1	1	0	1	1	0	1	506	0.655156	-0.755493	-0.989932	0.14154	C
HH172	PT463	SS705	2020-02	Unknown	0	20 to 24	Female	0	0	9	6000	1	1	1	0	1	1	0	0	1	0	0	1	0	0	0	1	0	Pit latrine	Soil	1	0	1	0	1	0.5	1	1	0	1	1	0	1	305	-0.858764	0.512371	-0.880012	-0.474951	C
HH172	PT377	SS312	2020-03	Unknown	0	10 to 14	Female	0	0	9	6000	1	1	1	0	1	1	0	0	1	0	0	1	0	0	0	1	0	Pit latrine	Soil	1	0	1	0	1	0.5	1	1	0	1	1	0	1	333	-0.523416	0.852078	-0.891981	0.452072	C
HH172	PT377	SS597	2020-09	Unknown	1	10 to 14	Female	1	0	9	6000	1	1	1	0	1	1	0	0	1	0	0	1	0	0	0	1	0	Pit latrine	Soil	1	0	1	0	1	0.5	1	1	0	1	1	0	1	492	0.816538	-0.577292	-0.942761	-0.333469	C
HH172	PT377	SS1397	2020-09	Unknown	0	10 to 14	Female	0	0	9	6000	1	1	1	0	1	1	0	0	1	0	0	1	0	0	0	1	0	Pit latrine	Soil	1	0	1	0	1	0.5	1	1	0	1	1	0	1	506	0.655156	-0.755493	-0.989932	0.14154	C
HH172	PT347	SS116	2020-09	Unknown	0	55 to 59	Female	0	0	9	6000	1	1	1	0	1	1	0	0	1	0	0	1	0	0	0	1	0	Pit latrine	Soil	1	0	1	0	1	0.5	1	1	0	1	1	0	1	506	0.655156	-0.755493	-0.989932	0.14154	C
HH172	PT16	SS1965	2020-03	Unknown	0	15 to 19	Female	0	0	9	6000	1	1	1	0	1	1	0	0	1	0	0	1	0	0	0	1	0	Pit latrine	Soil	1	0	1	0	1	0.5	1	1	0	1	1	0	1	333	-0.523416	0.852078	-0.891981	0.452072	C
HH172	PT16	SS11	2020-09	Unknown	0	15 to 19	Female	0	0	9	6000	1	1	1	0	1	1	0	0	1	0	0	1	0	0	0	1	0	Pit latrine	Soil	1	0	1	0	1	0.5	1	1	0	1	1	0	1	492	0.816538	-0.577292	-0.942761	-0.333469	C
HH172	PT16	SS1289	2020-09	Unknown	0	15 to 19	Female	0	0	9	6000	1	1	1	0	1	1	0	0	1	0	0	1	0	0	0	1	0	Pit latrine	Soil	1	0	1	0	1	0.5	1	1	0	1	1	0	1	506	0.655156	-0.755493	-0.989932	0.14154	C
HH172	PT16	SS1189	2020-02	Unknown	0	15 to 19	Female	1	0	9	6000	1	1	1	0	1	1	0	0	1	0	0	1	0	0	0	1	0	Pit latrine	Soil	1	0	1	0	1	0.5	1	1	0	1	1	0	1	305	-0.858764	0.512371	-0.880012	-0.474951	C
HH172	PT696	SS282	2020-03	Unknown	0	15 to 19	Male	1	0	9	6000	1	1	1	0	1	1	0	0	1	0	0	1	0	0	0	1	0	Pit latrine	Soil	1	0	1	0	1	0.5	1	1	0	1	1	0	1	333	-0.523416	0.852078	-0.891981	0.452072	C
HH172	PT696	SS1664	2020-09	Unknown	0	15 to 19	Male	0	0	9	6000	1	1	1	0	1	1	0	0	1	0	0	1	0	0	0	1	0	Pit latrine	Soil	1	0	1	0	1	0.5	1	1	0	1	1	0	1	492	0.816538	-0.577292	-0.942761	-0.333469	C
HH172	PT696	SS1671	2020-09	Unknown	0	15 to 19	Male	0	0	9	6000	1	1	1	0	1	1	0	0	1	0	0	1	0	0	0	1	0	Pit latrine	Soil	1	0	1	0	1	0.5	1	1	0	1	1	0	1	506	0.655156	-0.755493	-0.989932	0.14154	C
HH172	PT696	SS1922	2020-02	Unknown	0	15 to 19	Male	1	0	9	6000	1	1	1	0	1	1	0	0	1	0	0	1	0	0	0	1	0	Pit latrine	Soil	1	0	1	0	1	0.5	1	1	0	1	1	0	1	305	-0.858764	0.512371	-0.880012	-0.474951	C
HH172	PT428	SS101	2020-03	Unknown	0	10 to 14	Female	1	0	9	6000	1	1	1	0	1	1	0	0	1	0	0	1	0	0	0	1	0	Pit latrine	Soil	1	0	1	0	1	0.5	1	1	0	1	1	0	1	333	-0.523416	0.852078	-0.891981	0.452072	C
HH172	PT428	SS401	2020-09	Unknown	0	10 to 14	Female	0	1	9	6000	1	1	1	0	1	1	0	0	1	0	0	1	0	0	0	1	0	Pit latrine	Soil	1	0	1	0	1	0.5	1	1	0	1	1	0	1	492	0.816538	-0.577292	-0.942761	-0.333469	C
HH172	PT428	SS989	2020-09	Unknown	0	10 to 14	Female	0	0	9	6000	1	1	1	0	1	1	0	0	1	0	0	1	0	0	0	1	0	Pit latrine	Soil	1	0	1	0	1	0.5	1	1	0	1	1	0	1	506	0.655156	-0.755493	-0.989932	0.14154	C
HH172	PT428	SS570	2020-02	Unknown	0	10 to 14	Female	0	0	9	6000	1	1	1	0	1	1	0	0	1	0	0	1	0	0	0	1	0	Pit latrine	Soil	1	0	1	0	1	0.5	1	1	0	1	1	0	1	305	-0.858764	0.512371	-0.880012	-0.474951	C
HH172	PT377	SS108	2020-02	Unknown	1	10 to 14	Female	0	0	9	6000	1	1	1	0	1	1	0	0	1	0	0	1	0	0	0	1	0	Pit latrine	Soil	1	0	1	0	1	0.5	1	1	0	1	1	0	1	305	-0.858764	0.512371	-0.880012	-0.474951	C
HH172	PT856	SS1629	2020-09	Unknown	0	10 to 14	Male	0	0	9	6000	1	1	1	0	1	1	0	0	1	0	0	1	0	0	0	1	0	Pit latrine	Soil	1	0	1	0	1	0.5	1	1	0	1	1	0	1	492	0.816538	-0.577292	-0.942761	-0.333469	C
HH172	PT856	SS1304	2020-09	Unknown	0	10 to 14	Male	1	0	9	6000	1	1	1	0	1	1	0	0	1	0	0	1	0	0	0	1	0	Pit latrine	Soil	1	0	1	0	1	0.5	1	1	0	1	1	0	1	506	0.655156	-0.755493	-0.989932	0.14154	C
HH172	PT856	SS970	2020-02	Unknown	0	10 to 14	Male	1	0	9	6000	1	1	1	0	1	1	0	0	1	0	0	1	0	0	0	1	0	Pit latrine	Soil	1	0	1	0	1	0.5	1	1	0	1	1	0	1	305	-0.858764	0.512371	-0.880012	-0.474951	C
HH172	PT492	SS16	2020-09	Unknown	0	5 to 9	Female	0	0	9	6000	1	1	1	0	1	1	0	0	1	0	0	1	0	0	0	1	0	Pit latrine	Soil	1	0	1	0	1	0.5	1	1	0	1	1	0	1	506	0.655156	-0.755493	-0.989932	0.14154	C
HH172	PT492	SS957	2020-02	Unknown	0	5 to 9	Female	0	1	9	6000	1	1	1	0	1	1	0	0	1	0	0	1	0	0	0	1	0	Pit latrine	Soil	1	0	1	0	1	0.5	1	1	0	1	1	0	1	305	-0.858764	0.512371	-0.880012	-0.474951	C
HH172	PT270	SS2289	2020-03	Unknown	0	15 to 19	Male	1	0	9	6000	1	1	1	0	1	1	0	0	1	0	0	1	0	0	0	1	0	Pit latrine	Soil	1	0	1	0	1	0.5	1	1	0	1	1	0	1	333	-0.523416	0.852078	-0.891981	0.452072	C
HH172	PT270	SS1542	2020-09	Unknown	0	15 to 19	Male	0	0	9	6000	1	1	1	0	1	1	0	0	1	0	0	1	0	0	0	1	0	Pit latrine	Soil	1	0	1	0	1	0.5	1	1	0	1	1	0	1	492	0.816538	-0.577292	-0.942761	-0.333469	C
HH172	PT270	SS2386	2020-09	Unknown	0	15 to 19	Male	0	0	9	6000	1	1	1	0	1	1	0	0	1	0	0	1	0	0	0	1	0	Pit latrine	Soil	1	0	1	0	1	0.5	1	1	0	1	1	0	1	506	0.655156	-0.755493	-0.989932	0.14154	C
HH172	PT270	SS538	2020-02	Unknown	0	15 to 19	Male	0	0	9	6000	1	1	1	0	1	1	0	0	1	0	0	1	0	0	0	1	0	Pit latrine	Soil	1	0	1	0	1	0.5	1	1	0	1	1	0	1	305	-0.858764	0.512371	-0.880012	-0.474951	C
HH172	PT856	SS365	2020-03	Unknown	0	10 to 14	Male	1	0	9	6000	1	1	1	0	1	1	0	0	1	0	0	1	0	0	0	1	0	Pit latrine	Soil	1	0	1	0	1	0.5	1	1	0	1	1	0	1	333	-0.523416	0.852078	-0.891981	0.452072	C
HH227	PT22	SS1392	2020-03	Unknown	0	35 to 39	Female	0	0	8	50000	1	1	0	0	1	0	0	0	1	0	0	0	0	0	0	1	0	Pit latrine	Soil	0	0	0	0	1	0.25	1	1	0	1	0	0	1	333	-0.523416	0.852078	-0.891981	0.452072	C
HH227	PT22	SS719	2020-09	Unknown	0	35 to 39	Female	1	0	8	50000	1	1	0	0	1	0	0	0	1	0	0	0	0	0	0	1	0	Pit latrine	Soil	0	0	0	0	1	0.25	1	1	0	1	0	0	1	506	0.655156	-0.755493	-0.989932	0.14154	C
HH227	PT22	SS2464	2020-02	Unknown	0	35 to 39	Female	0	0	8	50000	1	1	0	0	1	0	0	0	1	0	0	0	0	0	0	1	0	Pit latrine	Soil	0	0	0	0	1	0.25	1	1	0	1	0	0	1	301	-0.891981	0.452072	-0.80648	-0.591261	C
HH227	PT178	SS1837	2020-03	Non reactive	0	15 to 19	Female	0	0	8	50000	1	1	0	0	1	0	0	0	1	0	0	0	0	0	0	1	0	Pit latrine	Soil	0	0	0	0	1	0.25	1	1	0	1	0	0	1	333	-0.523416	0.852078	-0.891981	0.452072	C
HH227	PT22	SS245	2020-09	Unknown	0	35 to 39	Female	1	0	8	50000	1	1	0	0	1	0	0	0	1	0	0	0	0	0	0	1	0	Pit latrine	Soil	0	0	0	0	1	0.25	1	1	0	1	0	0	1	492	0.816538	-0.577292	-0.942761	-0.333469	C
HH227	PT178	SS2002	2020-09	Non reactive	0	15 to 19	Female	0	0	8	50000	1	1	0	0	1	0	0	0	1	0	0	0	0	0	0	1	0	Pit latrine	Soil	0	0	0	0	1	0.25	1	1	0	1	0	0	1	506	0.655156	-0.755493	-0.989932	0.14154	C
HH227	PT178	SS2377	2020-02	Non reactive	0	15 to 19	Female	0	0	8	50000	1	1	0	0	1	0	0	0	1	0	0	0	0	0	0	1	0	Pit latrine	Soil	0	0	0	0	1	0.25	1	1	0	1	0	0	1	301	-0.891981	0.452072	-0.80648	-0.591261	C
HH227	PT220	SS270	2020-03	Unknown	0	0 to 4	Female	0	0	8	50000	1	1	0	0	1	0	0	0	1	0	0	0	0	0	0	1	0	Pit latrine	Soil	0	0	0	0	1	0.25	1	1	0	1	0	0	1	333	-0.523416	0.852078	-0.891981	0.452072	C
HH227	PT220	SS2446	2020-09	Unknown	0	0 to 4	Female	1	0	8	50000	1	1	0	0	1	0	0	0	1	0	0	0	0	0	0	1	0	Pit latrine	Soil	0	0	0	0	1	0.25	1	1	0	1	0	0	1	492	0.816538	-0.577292	-0.942761	-0.333469	C
HH227	PT220	SS1320	2020-09	Unknown	0	0 to 4	Female	1	1	8	50000	1	1	0	0	1	0	0	0	1	0	0	0	0	0	0	1	0	Pit latrine	Soil	0	0	0	0	1	0.25	1	1	0	1	0	0	1	506	0.655156	-0.755493	-0.989932	0.14154	C
HH227	PT97	SS1851	2020-03	Unknown	0	10 to 14	Female	0	0	8	50000	1	1	0	0	1	0	0	0	1	0	0	0	0	0	0	1	0	Pit latrine	Soil	0	0	0	0	1	0.25	1	1	0	1	0	0	1	333	-0.523416	0.852078	-0.891981	0.452072	C
HH227	PT97	SS256	2020-09	Unknown	0	10 to 14	Female	1	0	8	50000	1	1	0	0	1	0	0	0	1	0	0	0	0	0	0	1	0	Pit latrine	Soil	0	0	0	0	1	0.25	1	1	0	1	0	0	1	492	0.816538	-0.577292	-0.942761	-0.333469	C
HH227	PT97	SS811	2020-09	Unknown	0	10 to 14	Female	1	0	8	50000	1	1	0	0	1	0	0	0	1	0	0	0	0	0	0	1	0	Pit latrine	Soil	0	0	0	0	1	0.25	1	1	0	1	0	0	1	506	0.655156	-0.755493	-0.989932	0.14154	C
HH227	PT97	SS184	2020-02	Unknown	0	10 to 14	Female	0	1	8	50000	1	1	0	0	1	0	0	0	1	0	0	0	0	0	0	1	0	Pit latrine	Soil	0	0	0	0	1	0.25	1	1	0	1	0	0	1	301	-0.891981	0.452072	-0.80648	-0.591261	C
HH227	PT243	SS360	2020-03	Unknown	0	5 to 9	Male	0	0	8	50000	1	1	0	0	1	0	0	0	1	0	0	0	0	0	0	1	0	Pit latrine	Soil	0	0	0	0	1	0.25	1	1	0	1	0	0	1	333	-0.523416	0.852078	-0.891981	0.452072	C
HH227	PT243	SS1305	2020-09	Unknown	0	5 to 9	Male	1	0	8	50000	1	1	0	0	1	0	0	0	1	0	0	0	0	0	0	1	0	Pit latrine	Soil	0	0	0	0	1	0.25	1	1	0	1	0	0	1	492	0.816538	-0.577292	-0.942761	-0.333469	C
HH227	PT243	SS199	2020-09	Unknown	0	5 to 9	Male	1	0	8	50000	1	1	0	0	1	0	0	0	1	0	0	0	0	0	0	1	0	Pit latrine	Soil	0	0	0	0	1	0.25	1	1	0	1	0	0	1	506	0.655156	-0.755493	-0.989932	0.14154	C
HH227	PT243	SS2392	2020-02	Unknown	0	5 to 9	Male	1	0	8	50000	1	1	0	0	1	0	0	0	1	0	0	0	0	0	0	1	0	Pit latrine	Soil	0	0	0	0	1	0.25	1	1	0	1	0	0	1	301	-0.891981	0.452072	-0.80648	-0.591261	C
HH227	PT178	SS267	2020-09	Non reactive	0	15 to 19	Female	1	0	8	50000	1	1	0	0	1	0	0	0	1	0	0	0	0	0	0	1	0	Pit latrine	Soil	0	0	0	0	1	0.25	1	1	0	1	0	0	1	492	0.816538	-0.577292	-0.942761	-0.333469	C
HH59	PT434	SS372	2020-08	Unknown	0	15 to 19	Male	1	0	7	33000	1	1	0	0	1	1	0	0	0	0	0	0	1	0	0	0	0	Pit latrine	Soil	0	0	0	0	1	0.5	1	1	0	1	1	0	1	476	0.942761	-0.333469	-0.628763	-0.777597	C
HH59	PT434	SS458	2020-09	Unknown	0	15 to 19	Male	1	0	7	33000	1	1	0	0	1	1	0	0	0	0	0	0	1	0	0	0	0	Pit latrine	Soil	0	0	0	0	1	0.5	1	1	0	1	1	0	1	511	0.587785	-0.809017	-0.951057	0.309017	C
HH59	PT336	SS1258	2020-08	Unknown	0	10 to 14	Male	0	0	7	33000	1	1	0	0	1	1	0	0	0	0	0	0	1	0	0	0	0	Pit latrine	Soil	0	0	0	0	1	0.5	1	1	0	1	1	0	1	476	0.942761	-0.333469	-0.628763	-0.777597	C
HH59	PT498	SS1080	2020-09	Unknown	0	5 to 9	Male	0	0	7	33000	1	1	0	0	1	1	0	0	0	0	0	0	1	0	0	0	0	Pit latrine	Soil	0	0	0	0	1	0.5	1	1	0	1	1	0	1	511	0.587785	-0.809017	-0.951057	0.309017	C
HH59	PT194	SS1418	2020-09	Unknown	0	10 to 14	Male	0	0	7	33000	1	1	0	0	1	1	0	0	0	0	0	0	1	0	0	0	0	Pit latrine	Soil	0	0	0	0	1	0.5	1	1	0	1	1	0	1	511	0.587785	-0.809017	-0.951057	0.309017	C
HH59	PT194	SS333	2020-03	Unknown	0	10 to 14	Male	0	0	7	33000	1	1	0	0	1	1	0	0	0	0	0	0	1	0	0	0	0	Pit latrine	Soil	0	0	0	0	1	0.5	1	1	0	1	1	0	1	322	-0.674444	0.738326	-0.995919	0.0902516	C
HH59	PT643	SS2070	2020-08	Unknown	0	50 to 54	Male	1	0	7	33000	1	1	0	0	1	1	0	0	0	0	0	0	1	0	0	0	0	Pit latrine	Soil	0	0	0	0	1	0.5	1	1	0	1	1	0	1	476	0.942761	-0.333469	-0.628763	-0.777597	C
HH59	PT643	SS1545	2020-09	Unknown	0	50 to 54	Male	0	1	7	33000	1	1	0	0	1	1	0	0	0	0	0	0	1	0	0	0	0	Pit latrine	Soil	0	0	0	0	1	0.5	1	1	0	1	1	0	1	511	0.587785	-0.809017	-0.951057	0.309017	C
HH59	PT643	SS1789	2020-03	Unknown	0	50 to 54	Male	0	0	7	33000	1	1	0	0	1	1	0	0	0	0	0	0	1	0	0	0	0	Pit latrine	Soil	0	0	0	0	1	0.5	1	1	0	1	1	0	1	322	-0.674444	0.738326	-0.995919	0.0902516	C
HH59	PT734	SS1007	2020-08	Unknown	0	10 to 14	Female	0	0	7	33000	1	1	0	0	1	1	0	0	0	0	0	0	1	0	0	0	0	Pit latrine	Soil	0	0	0	0	1	0.5	1	1	0	1	1	0	1	476	0.942761	-0.333469	-0.628763	-0.777597	C
HH59	PT734	SS115	2020-09	Unknown	0	10 to 14	Female	1	0	7	33000	1	1	0	0	1	1	0	0	0	0	0	0	1	0	0	0	0	Pit latrine	Soil	0	0	0	0	1	0.5	1	1	0	1	1	0	1	511	0.587785	-0.809017	-0.951057	0.309017	C
HH59	PT734	SS684	2020-03	Unknown	0	10 to 14	Female	1	0	7	33000	1	1	0	0	1	1	0	0	0	0	0	0	1	0	0	0	0	Pit latrine	Soil	0	0	0	0	1	0.5	1	1	0	1	1	0	1	322	-0.674444	0.738326	-0.995919	0.0902516	C
HH59	PT809	SS1449	2020-08	Unknown	0	40 to 44	Female	1	0	7	33000	1	1	0	0	1	1	0	0	0	0	0	0	1	0	0	0	0	Pit latrine	Soil	0	0	0	0	1	0.5	1	1	0	1	1	0	1	476	0.942761	-0.333469	-0.628763	-0.777597	C
HH59	PT809	SS135	2020-09	Unknown	0	40 to 44	Female	1	1	7	33000	1	1	0	0	1	1	0	0	0	0	0	0	1	0	0	0	0	Pit latrine	Soil	0	0	0	0	1	0.5	1	1	0	1	1	0	1	511	0.587785	-0.809017	-0.951057	0.309017	C
HH59	PT809	SS1830	2020-03	Unknown	0	40 to 44	Female	0	0	7	33000	1	1	0	0	1	1	0	0	0	0	0	0	1	0	0	0	0	Pit latrine	Soil	0	0	0	0	1	0.5	1	1	0	1	1	0	1	322	-0.674444	0.738326	-0.995919	0.0902516	C
HH59	PT336	SS1176	2020-09	Unknown	0	10 to 14	Male	0	0	7	33000	1	1	0	0	1	1	0	0	0	0	0	0	1	0	0	0	0	Pit latrine	Soil	0	0	0	0	1	0.5	1	1	0	1	1	0	1	511	0.587785	-0.809017	-0.951057	0.309017	C
HH198	PT665	SS1536	2020-08	Reactive	0	45 to 49	Female	1	0	3	20000	1	0	1	0	1	1	0	0	1	1	0	1	0	0	1	1	0	Shared toilet	Soil	0	0	0	1	1	0	1	1	0	0	1	0	0	476	0.942761	-0.333469	-0.628763	-0.777597	C
HH198	PT845	SS896	2020-03	Unknown	0	20 to 24	Female	1	0	3	20000	1	0	1	0	1	1	0	0	1	1	0	1	0	0	1	1	0	Shared toilet	Soil	0	0	0	1	1	0	1	1	0	0	1	0	0	324	-0.64863	0.761104	-0.987349	0.158559	C
HH198	PT665	SS897	2020-03	Reactive	0	45 to 49	Female	1	1	3	20000	1	0	1	0	1	1	0	0	1	1	0	1	0	0	1	1	0	Shared toilet	Soil	0	0	0	1	1	0	1	1	0	0	1	0	0	324	-0.64863	0.761104	-0.987349	0.158559	C
HH198	PT665	SS1601	2020-09	Reactive	0	45 to 49	Female	1	0	3	20000	1	0	1	0	1	1	0	0	1	1	0	1	0	0	1	1	0	Shared toilet	Soil	0	0	0	1	1	0	1	1	0	0	1	0	0	511	0.587785	-0.809017	-0.951057	0.309017	C
HH252	PT636	SS118	2020-03	Unknown	0	25 to 29	Female	1	0	2	30000	1	0	0	0	1	0	0	0	1	0	0	0	1	0	0	0	0	Pit latrine	Soil	1	1	0	0	1	0.5	1	1	1	0	1	0	0	324	-0.64863	0.761104	-0.987349	0.158559	C
HH252	PT558	SS2218	2020-03	Unknown	0	20 to 24	Male	0	1	2	30000	1	0	0	0	1	0	0	0	1	0	0	0	1	0	0	0	0	Pit latrine	Soil	1	1	0	0	1	0.5	1	1	1	0	1	0	0	324	-0.64863	0.761104	-0.987349	0.158559	C
HH152	PT121	SS1899	2020-09	Unknown	0	5 to 9	Female	0	0	5	30000	1	1	1	0	1	1	0	0	1	0	0	0	0	0	0	1	1	Pit latrine	Soil	0	0	1	0	1	0	1	1	0	0	0	0	1	513	0.559589	-0.82877	-0.927542	0.37372	C
HH152	PT121	SS2435	2020-03	Unknown	0	5 to 9	Female	0	0	5	30000	1	1	1	0	1	1	0	0	1	0	0	0	0	0	0	1	1	Pit latrine	Soil	0	0	1	0	1	0	1	1	0	0	0	0	1	329	-0.5808	0.814046	-0.945596	0.325342	C
HH152	PT413	SS1092	2020-09	Unknown	0	0 to 4	Female	1	0	5	30000	1	1	1	0	1	1	0	0	1	0	0	0	0	0	0	1	1	Pit latrine	Soil	0	0	1	0	1	0	1	1	0	0	0	0	1	513	0.559589	-0.82877	-0.927542	0.37372	C
HH152	PT413	SS588	2020-03	Unknown	0	0 to 4	Female	1	0	5	30000	1	1	1	0	1	1	0	0	1	0	0	0	0	0	0	1	1	Pit latrine	Soil	0	0	1	0	1	0	1	1	0	0	0	0	1	329	-0.5808	0.814046	-0.945596	0.325342	C
HH152	PT871	SS822	2020-03	Unknown	0	10 to 14	Male	0	0	5	30000	1	1	1	0	1	1	0	0	1	0	0	0	0	0	0	1	1	Pit latrine	Soil	0	0	1	0	1	0	1	1	0	0	0	0	1	329	-0.5808	0.814046	-0.945596	0.325342	C
HH152	PT715	SS1558	2020-08	Reactive	0	35 to 39	Female	0	0	5	30000	1	1	1	0	1	1	0	0	1	0	0	0	0	0	0	1	1	Pit latrine	Soil	0	0	1	0	1	0	1	1	0	0	0	0	1	483	0.895839	-0.444378	-0.796183	-0.605056	C
HH152	PT715	SS650	2020-03	Reactive	0	35 to 39	Female	1	0	5	30000	1	1	1	0	1	1	0	0	1	0	0	0	0	0	0	1	1	Pit latrine	Soil	0	0	1	0	1	0	1	1	0	0	0	0	1	329	-0.5808	0.814046	-0.945596	0.325342	C
HH152	PT121	SS49	2020-08	Unknown	0	5 to 9	Female	0	0	5	30000	1	1	1	0	1	1	0	0	1	0	0	0	0	0	0	1	1	Pit latrine	Soil	0	0	1	0	1	0	1	1	0	0	0	0	1	483	0.895839	-0.444378	-0.796183	-0.605056	C
HH152	PT413	SS1872	2020-08	Unknown	0	0 to 4	Female	0	0	5	30000	1	1	1	0	1	1	0	0	1	0	0	0	0	0	0	1	1	Pit latrine	Soil	0	0	1	0	1	0	1	1	0	0	0	0	1	483	0.895839	-0.444378	-0.796183	-0.605056	C
HH15	PT233	SS2322	2020-08	Unknown	0	40 to 44	Female	0	0	6	100000	1	0	0	0	1	0	1	0	0	0	0	0	0	0	0	0	0	Other	Concwood	1	1	0	0	1	2.5	1	1	1	0	1	0	1	483	0.895839	-0.444378	-0.796183	-0.605056	C
HH15	PT233	SS955	2020-03	Unknown	0	40 to 44	Female	0	0	6	100000	1	0	0	0	1	0	1	0	0	0	0	0	0	0	0	0	0	Other	Concwood	1	1	0	0	1	2.5	1	1	1	0	1	0	1	331	-0.552435	0.833556	-0.920971	0.38963	C
HH15	PT799	SS612	2020-03	Unknown	0	55 to 59	Female	0	0	6	100000	1	0	0	0	1	0	1	0	0	0	0	0	0	0	0	0	0	Other	Concwood	1	1	0	0	1	2.5	1	1	1	0	1	0	1	332	-0.538005	0.842942	-0.907014	0.421101	C
HH15	PT481	SS1952	2020-08	Unknown	0	10 to 14	Female	0	0	6	100000	1	0	0	0	1	0	1	0	0	0	0	0	0	0	0	0	0	Other	Concwood	1	1	0	0	1	2.5	1	1	1	0	1	0	1	483	0.895839	-0.444378	-0.796183	-0.605056	C
HH15	PT799	SS569	2020-08	Unknown	0	55 to 59	Female	0	0	6	100000	1	0	0	0	1	0	1	0	0	0	0	0	0	0	0	0	0	Other	Concwood	1	1	0	0	1	2.5	1	1	1	0	1	0	1	483	0.895839	-0.444378	-0.796183	-0.605056	C
HH15	PT799	SS425	2020-09	Unknown	0	55 to 59	Female	1	0	6	100000	1	0	0	0	1	0	1	0	0	0	0	0	0	0	0	0	0	Other	Concwood	1	1	0	0	1	2.5	1	1	1	0	1	0	1	513	0.559589	-0.82877	-0.927542	0.37372	C
HH15	PT132	SS973	2020-03	Unknown	0	10 to 14	Male	1	0	6	100000	1	0	0	0	1	0	1	0	0	0	0	0	0	0	0	0	0	Other	Concwood	1	1	0	0	1	2.5	1	1	1	0	1	0	1	332	-0.538005	0.842942	-0.907014	0.421101	C
HH15	PT481	SS935	2020-03	Unknown	0	10 to 14	Female	0	0	6	100000	1	0	0	0	1	0	1	0	0	0	0	0	0	0	0	0	0	Other	Concwood	1	1	0	0	1	2.5	1	1	1	0	1	0	1	332	-0.538005	0.842942	-0.907014	0.421101	C
HH15	PT132	SS837	2020-08	Unknown	0	10 to 14	Male	0	0	6	100000	1	0	0	0	1	0	1	0	0	0	0	0	0	0	0	0	0	Other	Concwood	1	1	0	0	1	2.5	1	1	1	0	1	0	1	483	0.895839	-0.444378	-0.796183	-0.605056	C
HH15	PT233	SS2097	2020-09	Unknown	0	40 to 44	Female	1	0	6	100000	1	0	0	0	1	0	1	0	0	0	0	0	0	0	0	0	0	Other	Concwood	1	1	0	0	1	2.5	1	1	1	0	1	0	1	513	0.559589	-0.82877	-0.927542	0.37372	C
HH155	PT488	SS1918	2020-09	Non reactive	0	25 to 29	Female	1	0	6	30000	1	0	1	0	1	0	0	0	1	0	1	0	0	0	1	0	0	Pit latrine	Soil	0	0	0	0	1	1	1	1	0	1	1	0	1	507	0.642055	-0.766659	-0.984474	0.175531	C
HH155	PT488	SS651	2020-09	Non reactive	0	25 to 29	Female	1	0	6	30000	1	0	1	0	1	0	0	0	1	0	1	0	0	0	1	0	0	Pit latrine	Soil	0	0	0	0	1	1	1	1	0	1	1	0	1	492	0.816538	-0.577292	-0.942761	-0.333469	C
HH155	PT282	SS972	2020-09	Non reactive	0	20 to 24	Female	1	1	6	30000	1	0	1	0	1	0	0	0	1	0	1	0	0	0	1	0	0	Pit latrine	Soil	0	0	0	0	1	1	1	1	0	1	1	0	1	492	0.816538	-0.577292	-0.942761	-0.333469	C
HH155	PT282	SS760	2020-09	Non reactive	0	20 to 24	Female	0	0	6	30000	1	0	1	0	1	0	0	0	1	0	1	0	0	0	1	0	0	Pit latrine	Soil	0	0	0	0	1	1	1	1	0	1	1	0	1	507	0.642055	-0.766659	-0.984474	0.175531	C
HH157	PT423	SS925	2020-10	Non reactive	0	0 to 4	Female	0	0	3	120000	1	0	0	0	1	0	1	0	0	0	1	0	0	0	1	0	0	Pit latrine	Concwood	1	0	0	0	1	1	1	1	0	1	1	0	0	549	-0.0258184	-0.999667	0.0516197	0.998667	C
HH157	PT29	SS353	2020-10	Reactive	0	45 to 49	Male	0	0	3	120000	1	0	0	0	1	0	1	0	0	0	1	0	0	0	1	0	0	Pit latrine	Concwood	1	0	0	0	1	1	1	1	0	1	1	0	0	549	-0.0258184	-0.999667	0.0516197	0.998667	C
HH157	PT383	SS638	2020-10	Reactive	0	35 to 39	Female	1	0	3	120000	1	0	0	0	1	0	1	0	0	0	1	0	0	0	1	0	0	Pit latrine	Concwood	1	0	0	0	1	1	1	1	0	1	1	0	0	549	-0.0258184	-0.999667	0.0516197	0.998667	C
HH204	PT893	SS1310	2020-11	Non reactive	0	30 to 34	Female	1	0	5	20000	1	0	1	0	1	0	1	0	0	0	0	0	0	0	0	0	0	Pit latrine	Soil	0	0	0	0	1	0	1	1	0	0	0	0	1	563	-0.263665	-0.964614	0.508671	0.860961	C
HH204	PT873	SS1464	2020-11	Unknown	0	0 to 4	Male	0	0	5	20000	1	0	1	0	1	0	1	0	0	0	0	0	0	0	0	0	0	Pit latrine	Soil	0	0	0	0	1	0	1	1	0	0	0	0	1	563	-0.263665	-0.964614	0.508671	0.860961	C
HH204	PT642	SS733	2020-11	Unknown	0	10 to 14	Female	1	0	5	20000	1	0	1	0	1	0	1	0	0	0	0	0	0	0	0	0	0	Pit latrine	Soil	0	0	0	0	1	0	1	1	0	0	0	0	1	563	-0.263665	-0.964614	0.508671	0.860961	C
HH8	PT655	SS2292	2020-11	Unknown	0	10 to 14	Female	1	0	2	10000	1	1	1	0	1	0	0	1	0	1	0	0	0	1	0	1	0	Pit latrine	Soil	0	0	0	0	1	0	1	1	0	0	0	0	1	567	-0.329408	-0.944188	0.622047	0.78298	C
HH8	PT391	SS145	2020-11	Non reactive	0	35 to 39	Male	0	0	2	10000	1	1	1	0	1	0	0	1	0	1	0	0	0	1	0	1	0	Pit latrine	Soil	0	0	0	0	1	0	1	1	0	0	0	0	1	567	-0.329408	-0.944188	0.622047	0.78298	C
HH180	PT295	SS1689	2020-11	Unknown	0	15 to 19	Female	1	0	6	50000	1	1	0	0	1	0	0	1	0	0	0	0	0	0	0	1	0	Pit latrine	Soil	0	0	0	0	1	0	1	1	0	0	0	0	1	569	-0.361714	-0.932289	0.674444	0.738326	C
HH180	PT819	SS847	2020-11	Unknown	0	0 to 4	Female	0	0	6	50000	1	1	0	0	1	0	0	1	0	0	0	0	0	0	0	1	0	Pit latrine	Soil	0	0	0	0	1	0	1	1	0	0	0	0	1	569	-0.361714	-0.932289	0.674444	0.738326	C
HH180	PT350	SS1228	2020-11	Unknown	0	40 to 44	Female	0	0	6	50000	1	1	0	0	1	0	0	1	0	0	0	0	0	0	0	1	0	Pit latrine	Soil	0	0	0	0	1	0	1	1	0	0	0	0	1	569	-0.361714	-0.932289	0.674444	0.738326	C
HH19	PT236	SS1082	2020-11	Non reactive	0	20 to 24	Female	1	0	3	30000	1	0	0	0	1	0	1	0	0	0	0	0	0	0	0	0	0	Pit latrine	Soil	0	0	0	0	1	0	1	1	0	0	0	0	0	571	-0.39359	-0.919286	0.723644	0.690173	C
HH19	PT516	SS510	2020-11	Unknown	0	25 to 29	Male	1	0	3	30000	1	0	0	0	1	0	1	0	0	0	0	0	0	0	0	0	0	Pit latrine	Soil	0	0	0	0	1	0	1	1	0	0	0	0	0	571	-0.39359	-0.919286	0.723644	0.690173	C
HH1	PT349	SS2229	2020-11	Reactive	0	40 to 44	Female	0	1	5	80000	1	0	0	0	1	0	0	0	1	0	0	0	0	0	0	1	0	Pit latrine	Soil	0	0	0	0	1	0	1	1	0	0	0	0	1	576	-0.47116	-0.882048	0.831171	0.556017	C
HH1	PT530	SS987	2020-11	Non reactive	0	0 to 4	Female	0	0	5	80000	1	0	0	0	1	0	0	0	1	0	0	0	0	0	0	1	0	Pit latrine	Soil	0	0	0	0	1	0	1	1	0	0	0	0	1	576	-0.47116	-0.882048	0.831171	0.556017	C
HH108	PT374	SS1625	2020-11	Reactive	1	35 to 39	Female	0	0	4	45000	1	0	0	0	1	1	0	0	1	0	0	0	0	0	0	0	0	Pit latrine	Soil	0	0	0	0	1	1	1	1	0	0	0	0	1	557	-0.162807	-0.986658	0.32127	0.946988	C
HH108	PT705	SS1887	2020-11	Reactive	0	35 to 39	Male	0	0	4	45000	1	0	0	0	1	1	0	0	1	0	0	0	0	0	0	0	0	Pit latrine	Soil	0	0	0	0	1	1	1	1	0	0	0	0	1	557	-0.162807	-0.986658	0.32127	0.946988	C
HH57	PT433	SS322	2020-10	Unknown	0	65 to 69	Female	0	0	3	10000	1	0	1	0	1	1	0	0	1	0	0	1	0	0	1	0	0	Pit latrine	Soil	1	0	0	0	1	0	1	1	0	0	1	0	0	549	-0.0258184	-0.999667	0.0516197	0.998667	C
HH57	PT396	SS2472	2020-10	Unknown	0	30 to 34	Male	0	0	3	10000	1	0	1	0	1	1	0	0	1	0	0	1	0	0	1	0	0	Pit latrine	Soil	1	0	0	0	1	0	1	1	0	0	1	0	0	549	-0.0258184	-0.999667	0.0516197	0.998667	C
HH57	PT169	SS611	2020-10	Unknown	0	15 to 19	Male	0	0	3	10000	1	0	1	0	1	1	0	0	1	0	0	1	0	0	1	0	0	Pit latrine	Soil	1	0	0	0	1	0	1	1	0	0	1	0	0	549	-0.0258184	-0.999667	0.0516197	0.998667	C
HH79	PT115	SS1122	2020-11	Unknown	0	20 to 24	Female	0	0	2	50000	1	0	0	0	1	0	0	0	1	0	0	0	0	0	0	0	0	Pit latrine	Concwood	1	1	0	0	1	2	1	1	0	0	0	0	0	555	-0.128748	-0.991677	0.255353	0.966848	C
HH79	PT425	SS2193	2020-11	Unknown	0	55 to 59	Female	0	0	2	50000	1	0	0	0	1	0	0	0	1	0	0	0	0	0	0	0	0	Pit latrine	Concwood	1	1	0	0	1	2	1	1	0	0	0	0	0	555	-0.128748	-0.991677	0.255353	0.966848	C
HH83	PT439	SS2442	2020-11	Unknown	0	0 to 4	Male	0	0	4	20000	0	0	0	0	1	0	0	0	1	1	0	0	0	0	0	1	1	No toilet	No toilet	0	0	0	0	1	0	0	0	0	0	0	0	1	564	-0.280231	-0.959933	0.538005	0.842942	C
HH83	PT426	SS621	2020-11	Unknown	0	10 to 14	Female	1	0	4	20000	0	0	0	0	1	0	0	0	1	1	0	0	0	0	0	1	1	No toilet	No toilet	0	0	0	0	1	0	0	0	0	0	0	0	1	564	-0.280231	-0.959933	0.538005	0.842942	C
HH83	PT12	SS1770	2020-11	Non reactive	0	20 to 24	Female	1	0	4	20000	0	0	0	0	1	0	0	0	1	1	0	0	0	0	0	1	1	No toilet	No toilet	0	0	0	0	1	0	0	0	0	0	0	0	1	564	-0.280231	-0.959933	0.538005	0.842942	C
HH118	PT213	SS2045	2020-10	Non reactive	0	65 to 69	Female	0	0	4	20000	1	0	0	0	1	0	0	0	1	0	1	0	0	0	1	0	0	Pit latrine	Soil	1	0	0	0	1	0	1	1	1	1	0	0	0	550	-0.0430222	-0.999074	0.0859648	0.996298	C
HH118	PT743	SS397	2020-10	Unknown	0	20 to 24	Female	0	0	4	20000	1	0	0	0	1	0	0	0	1	0	1	0	0	0	1	0	0	Pit latrine	Soil	1	0	0	0	1	0	1	1	1	1	0	0	0	550	-0.0430222	-0.999074	0.0859648	0.996298	C
HH118	PT753	SS209	2020-10	Unknown	0	20 to 24	Female	0	0	4	20000	1	0	0	0	1	0	0	0	1	0	1	0	0	0	1	0	0	Pit latrine	Soil	1	0	0	0	1	0	1	1	1	1	0	0	0	550	-0.0430222	-0.999074	0.0859648	0.996298	C
HH118	PT143	SS1107	2020-10	Unknown	0	65 to 69	Male	1	0	4	20000	1	0	0	0	1	0	0	0	1	0	1	0	0	0	1	0	0	Pit latrine	Soil	1	0	0	0	1	0	1	1	1	1	0	0	0	550	-0.0430222	-0.999074	0.0859648	0.996298	C
HH214	PT450	SS1559	2020-11	Non reactive	1	35 to 39	Female	0	0	4	40000	1	1	1	0	1	1	0	1	0	1	0	0	0	0	0	1	0	Pit latrine	Soil	1	0	0	0	0	0	1	1	0	0	0	0	1	553	-0.0945368	-0.995521	0.188227	0.982126	C
HH214	PT613	SS2069	2020-11	Unknown	0	5 to 9	Male	0	0	4	40000	1	1	1	0	1	1	0	1	0	1	0	0	0	0	0	1	0	Pit latrine	Soil	1	0	0	0	0	0	1	1	0	0	0	0	1	553	-0.0945368	-0.995521	0.188227	0.982126	C
HH224	PT406	SS595	2020-11	Unknown	0	0 to 4	Male	0	0	3	270000	1	0	0	0	0	0	1	0	0	0	0	0	0	0	0	0	0	Other	Concwood	1	1	0	0	1	3	1	1	0	0	1	0	0	555	-0.128748	-0.991677	0.255353	0.966848	C
HH224	PT357	SS726	2020-11	Unknown	0	25 to 29	Female	0	0	3	270000	1	0	0	0	0	0	1	0	0	0	0	0	0	0	0	0	0	Other	Concwood	1	1	0	0	1	3	1	1	0	0	1	0	0	555	-0.128748	-0.991677	0.255353	0.966848	C
HH68	PT204	SS1479	2020-11	Non reactive	0	35 to 39	Female	1	1	4	50000	1	0	1	0	1	0	0	0	1	0	1	0	1	0	1	1	0	Pit latrine	Concwood	1	0	0	0	1	1	1	1	0	1	0	0	1	567	-0.329408	-0.944188	0.622047	0.78298	C
HH68	PT828	SS564	2020-11	Unknown	0	10 to 14	Female	1	0	4	50000	1	0	1	0	1	0	0	0	1	0	1	0	1	0	1	1	0	Pit latrine	Concwood	1	0	0	0	1	1	1	1	0	1	0	0	1	567	-0.329408	-0.944188	0.622047	0.78298	C
HH68	PT114	SS640	2020-11	Unknown	0	5 to 9	Female	1	0	4	50000	1	0	1	0	1	0	0	0	1	0	1	0	1	0	1	1	0	Pit latrine	Concwood	1	0	0	0	1	1	1	1	0	1	0	0	1	567	-0.329408	-0.944188	0.622047	0.78298	C
HH77	PT133	SS1393	2020-11	Unknown	0	20 to 24	Female	0	0	3	20000	1	0	0	0	1	1	0	0	1	0	1	1	0	0	0	0	0	Pit latrine	Concwood	0	0	1	0	1	1	1	1	0	0	1	0	0	571	-0.39359	-0.919286	0.723644	0.690173	C
HH77	PT262	SS1499	2020-11	Unknown	0	25 to 29	Male	0	0	3	20000	1	0	0	0	1	1	0	0	1	0	1	1	0	0	0	0	0	Pit latrine	Concwood	0	0	1	0	1	1	1	1	0	0	1	0	0	571	-0.39359	-0.919286	0.723644	0.690173	C
HH9	PT561	SS1793	2020-11	Unknown	0	5 to 9	Male	0	0	4	5000	1	0	1	0	1	0	0	0	1	0	0	0	0	0	0	1	0	Pit latrine	Concwood	0	0	0	1	1	1	1	1	0	0	0	0	1	560	-0.213521	-0.976938	0.417194	0.908818	C
HH9	PT874	SS1953	2020-11	Unknown	1	0 to 4	Female	0	0	4	5000	1	0	1	0	1	0	0	0	1	0	0	0	0	0	0	1	0	Pit latrine	Concwood	0	0	0	1	1	1	1	1	0	0	0	0	1	560	-0.213521	-0.976938	0.417194	0.908818	C
HH9	PT755	SS1914	2020-11	Unknown	0	25 to 29	Female	1	0	4	5000	1	0	1	0	1	0	0	0	1	0	0	0	0	0	0	1	0	Pit latrine	Concwood	0	0	0	1	1	1	1	1	0	0	0	0	1	560	-0.213521	-0.976938	0.417194	0.908818	C
HH47	PT497	SS1202	2020-11	Unknown	0	25 to 29	Female	0	0	7	70000	1	0	0	0	1	1	0	0	1	0	0	0	0	1	0	1	0	Pit latrine	Soil	0	0	0	0	1	0	1	1	0	0	0	0	1	576	-0.47116	-0.882048	0.831171	0.556017	C
HH47	PT414	SS1511	2020-11	Unknown	0	30 to 34	Female	0	0	7	70000	1	0	0	0	1	1	0	0	1	0	0	0	0	1	0	1	0	Pit latrine	Soil	0	0	0	0	1	0	1	1	0	0	0	0	1	576	-0.47116	-0.882048	0.831171	0.556017	C
HH23	PT82	SS1732	2020-11	Non reactive	0	50 to 54	Female	0	0	3	50000	1	0	0	0	1	0	1	0	0	0	1	0	1	0	0	1	0	Other	Concwood	1	1	0	0	1	2	1	1	0	0	1	0	0	562	-0.247022	-0.96901	0.478734	0.87796	C
HH23	PT85	SS1387	2020-11	Unknown	1	65 to 69	Male	1	0	3	50000	1	0	0	0	1	0	1	0	0	0	1	0	1	0	0	1	0	Other	Concwood	1	1	0	0	1	2	1	1	0	0	1	0	0	562	-0.247022	-0.96901	0.478734	0.87796	C
HH13	PT857	SS1822	2020-11	Reactive	0	35 to 39	Female	0	0	6	100000	1	0	1	0	1	0	0	1	0	0	1	0	0	0	1	1	0	Pit latrine	Soil	0	0	0	0	1	1	1	1	0	0	1	0	1	569	-0.361714	-0.932289	0.674444	0.738326	C
HH13	PT651	SS1687	2020-11	Unknown	0	40 to 44	Male	0	0	6	100000	1	0	1	0	1	0	0	1	0	0	1	0	0	0	1	1	0	Pit latrine	Soil	0	0	0	0	1	1	1	1	0	0	1	0	1	569	-0.361714	-0.932289	0.674444	0.738326	C
HH248	PT221	SS687	2020-10	Unknown	0	10 to 14	Female	0	0	6	50000	1	0	0	0	1	0	0	0	1	1	1	0	0	0	1	1	0	Pit latrine	Concwood	0	0	0	0	1	1	1	1	0	0	1	0	1	550	-0.0430222	-0.999074	0.0859648	0.996298	C
HH248	PT271	SS2409	2020-10	Unknown	0	10 to 14	Female	0	0	6	50000	1	0	0	0	1	0	0	0	1	1	1	0	0	0	1	1	0	Pit latrine	Concwood	0	0	0	0	1	1	1	1	0	0	1	0	1	550	-0.0430222	-0.999074	0.0859648	0.996298	C
HH248	PT726	SS295	2020-10	Non reactive	0	35 to 39	Male	0	0	6	50000	1	0	0	0	1	0	0	0	1	1	1	0	0	0	1	1	0	Pit latrine	Concwood	0	0	0	0	1	1	1	1	0	0	1	0	1	550	-0.0430222	-0.999074	0.0859648	0.996298	C
HH248	PT579	SS1081	2020-10	Unknown	0	35 to 39	Female	1	0	6	50000	1	0	0	0	1	0	0	0	1	1	1	0	0	0	1	1	0	Pit latrine	Concwood	0	0	0	0	1	1	1	1	0	0	1	0	1	550	-0.0430222	-0.999074	0.0859648	0.996298	C
HH248	PT713	SS1171	2020-10	Unknown	0	5 to 9	Male	0	0	6	50000	1	0	0	0	1	0	0	0	1	1	1	0	0	0	1	1	0	Pit latrine	Concwood	0	0	0	0	1	1	1	1	0	0	1	0	1	550	-0.0430222	-0.999074	0.0859648	0.996298	C
HH218	PT299	SS2486	2020-10	Non reactive	0	30 to 34	Female	0	0	3	15000	1	0	0	0	1	0	0	0	1	0	1	0	0	0	1	0	0	Pit latrine	Soil	1	0	0	0	1	1	1	1	0	1	1	1	1	548	-0.008607	-0.999963	0.0172134	0.999852	C
HH130	PT620	SS482	2020-11	Unknown	0	20 to 24	Male	0	0	7	60000	1	0	0	0	1	0	1	0	0	0	1	0	0	0	0	1	1	Pit latrine	Soil	0	0	0	0	1	1	1	1	0	0	1	1	1	564	-0.280231	-0.959933	0.538005	0.842942	C
HH130	PT733	SS158	2020-11	Unknown	0	15 to 19	Female	0	0	7	60000	1	0	0	0	1	0	1	0	0	0	1	0	0	0	0	1	1	Pit latrine	Soil	0	0	0	0	1	1	1	1	0	0	1	1	1	564	-0.280231	-0.959933	0.538005	0.842942	C
HH105	PT502	SS2427	2020-11	Unknown	0	55 to 59	Female	0	0	8	80000	1	0	0	0	1	1	0	0	1	0	0	0	0	0	0	1	0	Other	Concwood	1	0	0	0	1	1	1	1	0	0	0	0	1	570	-0.377708	-0.925925	0.699458	0.714673	C
HH105	PT31	SS303	2020-11	Unknown	0	20 to 24	Female	0	0	8	80000	1	0	0	0	1	1	0	0	1	0	0	0	0	0	0	1	0	Other	Concwood	1	0	0	0	1	1	1	1	0	0	0	0	1	570	-0.377708	-0.925925	0.699458	0.714673	C
HH163	PT214	SS1142	2020-10	Unknown	0	10 to 14	Female	0	0	6	50000	1	1	0	0	1	1	1	0	0	0	0	0	0	0	0	0	0	Pit latrine	Concwood	0	0	0	0	1	0	1	1	0	0	0	0	1	549	-0.0258184	-0.999667	0.0516197	0.998667	C
HH163	PT748	SS224	2020-10	Unknown	0	0 to 4	Female	0	0	6	50000	1	1	0	0	1	1	1	0	0	0	0	0	0	0	0	0	0	Pit latrine	Concwood	0	0	0	0	1	0	1	1	0	0	0	0	1	549	-0.0258184	-0.999667	0.0516197	0.998667	C
HH163	PT461	SS1206	2020-10	Unknown	0	0 to 4	Female	1	0	6	50000	1	1	0	0	1	1	1	0	0	0	0	0	0	0	0	0	0	Pit latrine	Concwood	0	0	0	0	1	0	1	1	0	0	0	0	1	549	-0.0258184	-0.999667	0.0516197	0.998667	C
HH163	PT199	SS160	2020-10	Unknown	0	5 to 9	Male	1	0	6	50000	1	1	0	0	1	1	1	0	0	0	0	0	0	0	0	0	0	Pit latrine	Concwood	0	0	0	0	1	0	1	1	0	0	0	0	1	549	-0.0258184	-0.999667	0.0516197	0.998667	C
HH163	PT703	SS1183	2020-10	Non reactive	0	30 to 34	Female	0	0	6	50000	1	1	0	0	1	1	1	0	0	0	0	0	0	0	0	0	0	Pit latrine	Concwood	0	0	0	0	1	0	1	1	0	0	0	0	1	549	-0.0258184	-0.999667	0.0516197	0.998667	C
HH78	PT533	SS1614	2020-11	Reactive	0	60 to 64	Male	0	0	2	150000	1	0	0	0	1	0	1	0	0	1	0	0	1	0	0	0	0	Other	Concwood	0	1	0	0	1	3	1	0	1	0	1	0	0	570	-0.377708	-0.925925	0.699458	0.714673	C
HH78	PT393	SS1961	2020-11	Non reactive	0	60 to 64	Female	0	0	2	150000	1	0	0	0	1	0	1	0	0	1	0	0	1	0	0	0	0	Other	Concwood	0	1	0	0	1	3	1	0	1	0	1	0	0	570	-0.377708	-0.925925	0.699458	0.714673	C
HH93	PT188	SS777	2020-11	Non reactive	0	35 to 39	Female	0	0	4	80000	1	0	0	0	1	0	0	0	1	0	0	0	0	0	0	0	0	Pit latrine	Concwood	0	0	0	1	1	1	1	1	0	0	0	0	1	556	-0.145799	-0.989314	0.288482	0.957485	C
HH93	PT837	SS953	2020-11	Unknown	0	10 to 14	Female	0	0	4	80000	1	0	0	0	1	0	0	0	1	0	0	0	0	0	0	0	0	Pit latrine	Concwood	0	0	0	1	1	1	1	1	0	0	0	0	1	556	-0.145799	-0.989314	0.288482	0.957485	C
HH93	PT471	SS1489	2020-11	Unknown	0	10 to 14	Male	0	0	4	80000	1	0	0	0	1	0	0	0	1	0	0	0	0	0	0	0	0	Pit latrine	Concwood	0	0	0	1	1	1	1	1	0	0	0	0	1	556	-0.145799	-0.989314	0.288482	0.957485	C
HH93	PT324	SS275	2020-11	Unknown	0	5 to 9	Female	0	0	4	80000	1	0	0	0	1	0	0	0	1	0	0	0	0	0	0	0	0	Pit latrine	Concwood	0	0	0	1	1	1	1	1	0	0	0	0	1	556	-0.145799	-0.989314	0.288482	0.957485	C
HH179	PT354	SS1186	2020-11	Unknown	0	55 to 59	Male	0	0	4	100000	1	0	0	0	1	0	0	0	1	0	1	0	0	1	0	0	0	Pit latrine	Concwood	0	1	0	0	1	1	1	1	0	0	1	0	1	556	-0.145799	-0.989314	0.288482	0.957485	C
HH179	PT801	SS468	2020-11	Unknown	1	5 to 9	Female	0	0	4	100000	1	0	0	0	1	0	0	0	1	0	1	0	0	1	0	0	0	Pit latrine	Concwood	0	1	0	0	1	1	1	1	0	0	1	0	1	556	-0.145799	-0.989314	0.288482	0.957485	C
HH179	PT790	SS1881	2020-11	Unknown	0	15 to 19	Male	1	0	4	100000	1	0	0	0	1	0	0	0	1	0	1	0	0	1	0	0	0	Pit latrine	Concwood	0	1	0	0	1	1	1	1	0	0	1	0	1	556	-0.145799	-0.989314	0.288482	0.957485	C
HH179	PT581	SS574	2020-11	Non reactive	0	50 to 54	Female	0	0	4	100000	1	0	0	0	1	0	0	0	1	0	1	0	0	1	0	0	0	Pit latrine	Concwood	0	1	0	0	1	1	1	1	0	0	1	0	1	556	-0.145799	-0.989314	0.288482	0.957485	C
HH244	PT698	SS1191	2020-11	Non reactive	0	35 to 39	Male	0	0	2	28000	1	0	1	0	1	1	0	0	1	0	0	0	0	0	0	1	0	Pit latrine	Concwood	0	0	0	0	1	0	1	1	0	0	0	1	0	563	-0.263665	-0.964614	0.508671	0.860961	C
HH244	PT640	SS1381	2020-11	Non reactive	0	25 to 29	Female	0	0	2	28000	1	0	1	0	1	1	0	0	1	0	0	0	0	0	0	1	0	Pit latrine	Concwood	0	0	0	0	1	0	1	1	0	0	0	1	0	563	-0.263665	-0.964614	0.508671	0.860961	C
HH175	PT483	SS820	2020-11	Unknown	0	15 to 19	Female	1	0	2	30000	1	0	1	0	1	1	0	0	1	0	0	0	0	0	0	0	0	Pit latrine	Soil	0	0	0	0	1	1	0	1	0	0	0	0	0	571	-0.39359	-0.919286	0.723644	0.690173	C
HH175	PT836	SS768	2020-11	Unknown	0	20 to 24	Male	1	1	2	30000	1	0	1	0	1	1	0	0	1	0	0	0	0	0	0	0	0	Pit latrine	Soil	0	0	0	0	1	1	0	1	0	0	0	0	0	571	-0.39359	-0.919286	0.723644	0.690173	C
HH207	PT239	SS2081	2020-11	Reactive	0	40 to 44	Male	1	1	2	30000	1	0	0	0	1	1	0	0	1	0	0	0	0	0	0	1	0	Pit latrine	Soil	0	0	0	0	1	0	1	1	0	0	0	0	0	570	-0.377708	-0.925925	0.699458	0.714673	C
HH207	PT618	SS1733	2020-11	Reactive	0	20 to 24	Female	0	1	2	30000	1	0	0	0	1	1	0	0	1	0	0	0	0	0	0	1	0	Pit latrine	Soil	0	0	0	0	1	0	1	1	0	0	0	0	0	570	-0.377708	-0.925925	0.699458	0.714673	C
HH181	PT473	SS2026	2020-11	Reactive	0	40 to 44	Male	0	0	2	45000	1	1	1	0	1	1	0	0	1	0	0	0	0	0	0	1	0	Pit latrine	Concwood	0	0	0	0	1	0	1	1	0	0	0	0	0	560	-0.213521	-0.976938	0.417194	0.908818	C
HH181	PT139	SS2443	2020-11	Reactive	0	30 to 34	Female	1	0	2	45000	1	1	1	0	1	1	0	0	1	0	0	0	0	0	0	1	0	Pit latrine	Concwood	0	0	0	0	1	0	1	1	0	0	0	0	0	560	-0.213521	-0.976938	0.417194	0.908818	C
HH55	PT348	SS2116	2020-11	Non reactive	0	15 to 19	Female	1	0	7	50000	1	0	1	0	1	1	0	0	1	0	1	0	0	0	1	1	0	Pit latrine	Soil	0	0	0	0	1	2	1	0	0	0	1	0	0	557	-0.162807	-0.986658	0.32127	0.946988	C
HH259	PT145	SS59	2020-11	Unknown	0	35 to 39	Female	0	0	4	86000	1	0	0	0	1	0	1	0	0	0	0	0	1	0	0	0	0	Pit latrine	Concwood	1	0	1	0	1	1	1	1	0	0	1	0	1	556	-0.145799	-0.989314	0.288482	0.957485	C
HH259	PT477	SS122	2020-11	Unknown	0	10 to 14	Male	0	0	4	86000	1	0	0	0	1	0	1	0	0	0	0	0	1	0	0	0	0	Pit latrine	Concwood	1	0	1	0	1	1	1	1	0	0	1	0	1	556	-0.145799	-0.989314	0.288482	0.957485	C
HH122	PT225	SS585	2020-11	Non reactive	0	55 to 59	Male	0	0	4	50000	1	0	0	0	1	0	0	1	0	1	0	0	0	0	0	0	0	Pit latrine	Concwood	1	0	1	0	0	0	1	1	0	0	0	0	1	553	-0.0945368	-0.995521	0.188227	0.982126	C
HH122	PT130	SS1905	2020-11	Non reactive	0	45 to 49	Female	0	0	4	50000	1	0	0	0	1	0	0	1	0	1	0	0	0	0	0	0	0	Pit latrine	Concwood	1	0	1	0	0	0	1	1	0	0	0	0	1	553	-0.0945368	-0.995521	0.188227	0.982126	C
HH92	PT339	SS2320	2020-02	Unknown	0	35 to 39	Male	1	0	4	30000	1	1	0	0	1	0	0	0	0	0	1	0	0	0	1	0	0	Pit latrine	Soil	0	0	0	0	1	0	1	1	0	0	1	0	1	290	-0.96113	0.276097	-0.53073	-0.847541	C
HH92	PT161	SS1846	2020-11	Unknown	0	0 to 4	Male	0	0	4	30000	1	1	0	0	1	0	0	0	0	0	1	0	0	0	1	0	0	Pit latrine	Soil	0	0	0	0	1	0	1	1	0	0	1	0	1	574	-0.440519	-0.897743	0.790946	0.611886	C
HH212	PT367	SS2064	2019-07	Non reactive	0	30 to 34	Female	0	0	6	250000	1	0	0	0	0	0	1	0	0	0	1	0	1	0	0	0	0	Pit latrine	Concwood	1	1	1	0	1	1	1	0	1	1	1	0	1	78	0.9741	0.226116	0.440519	-0.897743	K
HH212	PT367	SS351	2019-06	Non reactive	0	30 to 34	Female	0	0	6	250000	1	0	0	0	0	0	1	0	0	0	1	0	1	0	0	0	0	Pit latrine	Concwood	1	1	1	0	1	1	1	0	1	1	1	0	1	35	0.566702	0.823923	0.933837	0.357698	K
HH212	PT156	SS1231	2019-09	Unknown	1	0 to 4	Female	0	0	6	250000	1	0	0	0	0	0	1	0	0	0	1	0	1	0	0	0	0	Pit latrine	Concwood	1	1	1	0	1	1	1	0	1	1	1	0	1	129	0.796183	-0.605056	-0.963471	-0.267814	K
HH212	PT156	SS1111	2019-12	Unknown	0	0 to 4	Female	1	1	6	250000	1	0	0	0	0	0	1	0	0	0	1	0	1	0	0	0	0	Pit latrine	Concwood	1	1	1	0	1	1	1	0	1	1	1	0	1	219	-0.587785	-0.809017	0.951057	0.309017	K
HH212	PT156	SS2259	2019-06	Unknown	0	0 to 4	Female	1	0	6	250000	1	0	0	0	0	0	1	0	0	0	1	0	1	0	0	0	0	Pit latrine	Concwood	1	1	1	0	1	1	1	0	1	1	1	0	1	35	0.566702	0.823923	0.933837	0.357698	K
HH212	PT156	SS42	2019-07	Unknown	0	0 to 4	Female	0	0	6	250000	1	0	0	0	0	0	1	0	0	0	1	0	1	0	0	0	0	Pit latrine	Concwood	1	1	1	0	1	1	1	0	1	1	1	0	1	78	0.9741	0.226116	0.440519	-0.897743	K
HH212	PT42	SS1928	2019-09	Unknown	0	5 to 9	Male	0	0	6	250000	1	0	0	0	0	0	1	0	0	0	1	0	1	0	0	0	0	Pit latrine	Concwood	1	1	1	0	1	1	1	0	1	1	1	0	1	129	0.796183	-0.605056	-0.963471	-0.267814	K
HH212	PT42	SS1673	2019-12	Unknown	1	5 to 9	Male	1	1	6	250000	1	0	0	0	0	0	1	0	0	0	1	0	1	0	0	0	0	Pit latrine	Concwood	1	1	1	0	1	1	1	0	1	1	1	0	1	219	-0.587785	-0.809017	0.951057	0.309017	K
HH212	PT42	SS65	2019-06	Unknown	0	5 to 9	Male	0	0	6	250000	1	0	0	0	0	0	1	0	0	0	1	0	1	0	0	0	0	Pit latrine	Concwood	1	1	1	0	1	1	1	0	1	1	1	0	1	35	0.566702	0.823923	0.933837	0.357698	K
HH212	PT846	SS1266	2019-07	Non reactive	0	0 to 4	Male	0	0	6	250000	1	0	0	0	0	0	1	0	0	0	1	0	1	0	0	0	0	Pit latrine	Concwood	1	1	1	0	1	1	1	0	1	1	1	0	1	78	0.9741	0.226116	0.440519	-0.897743	K
HH212	PT846	SS2378	2019-12	Non reactive	0	0 to 4	Male	1	0	6	250000	1	0	0	0	0	0	1	0	0	0	1	0	1	0	0	0	0	Pit latrine	Concwood	1	1	1	0	1	1	1	0	1	1	1	0	1	219	-0.587785	-0.809017	0.951057	0.309017	K
HH212	PT846	SS680	2019-06	Non reactive	0	0 to 4	Male	0	0	6	250000	1	0	0	0	0	0	1	0	0	0	1	0	1	0	0	0	0	Pit latrine	Concwood	1	1	1	0	1	1	1	0	1	1	1	0	1	35	0.566702	0.823923	0.933837	0.357698	K
HH212	PT495	SS2267	2019-07	Unknown	0	0 to 4	Male	0	0	6	250000	1	0	0	0	0	0	1	0	0	0	1	0	1	0	0	0	0	Pit latrine	Concwood	1	1	1	0	1	1	1	0	1	1	1	0	1	78	0.9741	0.226116	0.440519	-0.897743	K
HH212	PT495	SS2053	2019-09	Unknown	0	0 to 4	Male	0	0	6	250000	1	0	0	0	0	0	1	0	0	0	1	0	1	0	0	0	0	Pit latrine	Concwood	1	1	1	0	1	1	1	0	1	1	1	0	1	129	0.796183	-0.605056	-0.963471	-0.267814	K
HH212	PT495	SS706	2019-12	Unknown	0	0 to 4	Male	1	0	6	250000	1	0	0	0	0	0	1	0	0	0	1	0	1	0	0	0	0	Pit latrine	Concwood	1	1	1	0	1	1	1	0	1	1	1	0	1	219	-0.587785	-0.809017	0.951057	0.309017	K
HH212	PT495	SS1550	2019-06	Unknown	1	0 to 4	Male	0	0	6	250000	1	0	0	0	0	0	1	0	0	0	1	0	1	0	0	0	0	Pit latrine	Concwood	1	1	1	0	1	1	1	0	1	1	1	0	1	35	0.566702	0.823923	0.933837	0.357698	K
HH212	PT256	SS408	2019-07	Non reactive	0	30 to 34	Male	0	0	6	250000	1	0	0	0	0	0	1	0	0	0	1	0	1	0	0	0	0	Pit latrine	Concwood	1	1	1	0	1	1	1	0	1	1	1	0	1	78	0.9741	0.226116	0.440519	-0.897743	K
HH212	PT256	SS2264	2019-09	Non reactive	1	30 to 34	Male	0	0	6	250000	1	0	0	0	0	0	1	0	0	0	1	0	1	0	0	0	0	Pit latrine	Concwood	1	1	1	0	1	1	1	0	1	1	1	0	1	129	0.796183	-0.605056	-0.963471	-0.267814	K
HH212	PT42	SS2080	2019-07	Unknown	0	5 to 9	Male	0	0	6	250000	1	0	0	0	0	0	1	0	0	0	1	0	1	0	0	0	0	Pit latrine	Concwood	1	1	1	0	1	1	1	0	1	1	1	0	1	78	0.9741	0.226116	0.440519	-0.897743	K
HH212	PT256	SS1024	2019-06	Non reactive	0	30 to 34	Male	0	0	6	250000	1	0	0	0	0	0	1	0	0	0	1	0	1	0	0	0	0	Pit latrine	Concwood	1	1	1	0	1	1	1	0	1	1	1	0	1	35	0.566702	0.823923	0.933837	0.357698	K
HH125	PT330	SS240	2019-09	Non reactive	1	65 to 69	Female	0	0	6	8000	0	0	0	0	0	1	0	0	1	1	0	1	0	1	0	0	0	No toilet	No toilet	0	0	0	1	0	0	1	1	0	1	1	0	1	127	0.816538	-0.577292	-0.942761	-0.333469	K
HH125	PT330	SS1329	2019-12	Non reactive	0	65 to 69	Female	1	1	6	8000	0	0	0	0	0	1	0	0	1	1	0	1	0	1	0	0	0	No toilet	No toilet	0	0	0	1	0	0	1	1	0	1	1	0	1	226	-0.680773	-0.732494	0.997325	0.0730951	K
HH125	PT330	SS1597	2019-06	Non reactive	0	65 to 69	Female	1	0	6	8000	0	0	0	0	0	1	0	0	1	1	0	1	0	1	0	0	0	No toilet	No toilet	0	0	0	1	0	0	1	1	0	1	1	0	1	42	0.661635	0.749826	0.992222	0.124479	K
HH125	PT403	SS830	2019-07	Non reactive	0	20 to 24	Female	0	0	6	8000	0	0	0	0	0	1	0	0	1	1	0	1	0	1	0	0	0	No toilet	No toilet	0	0	0	1	0	0	1	1	0	1	1	0	1	78	0.9741	0.226116	0.440519	-0.897743	K
HH125	PT403	SS1172	2019-09	Non reactive	0	20 to 24	Female	0	0	6	8000	0	0	0	0	0	1	0	0	1	1	0	1	0	1	0	0	0	No toilet	No toilet	0	0	0	1	0	0	1	1	0	1	1	0	1	127	0.816538	-0.577292	-0.942761	-0.333469	K
HH125	PT403	SS1683	2019-12	Non reactive	0	20 to 24	Female	1	0	6	8000	0	0	0	0	0	1	0	0	1	1	0	1	0	1	0	0	0	No toilet	No toilet	0	0	0	1	0	0	1	1	0	1	1	0	1	226	-0.680773	-0.732494	0.997325	0.0730951	K
HH125	PT403	SS2088	2019-06	Non reactive	0	20 to 24	Female	0	0	6	8000	0	0	0	0	0	1	0	0	1	1	0	1	0	1	0	0	0	No toilet	No toilet	0	0	0	1	0	0	1	1	0	1	1	0	1	42	0.661635	0.749826	0.992222	0.124479	K
HH125	PT482	SS1064	2019-07	Non reactive	0	0 to 4	Female	0	0	6	8000	0	0	0	0	0	1	0	0	1	1	0	1	0	1	0	0	0	No toilet	No toilet	0	0	0	1	0	0	1	1	0	1	1	0	1	78	0.9741	0.226116	0.440519	-0.897743	K
HH125	PT482	SS1154	2019-12	Non reactive	1	0 to 4	Female	0	0	6	8000	0	0	0	0	0	1	0	0	1	1	0	1	0	1	0	0	0	No toilet	No toilet	0	0	0	1	0	0	1	1	0	1	1	0	1	226	-0.680773	-0.732494	0.997325	0.0730951	K
HH125	PT482	SS2079	2019-06	Non reactive	0	0 to 4	Female	0	1	6	8000	0	0	0	0	0	1	0	0	1	1	0	1	0	1	0	0	0	No toilet	No toilet	0	0	0	1	0	0	1	1	0	1	1	0	1	42	0.661635	0.749826	0.992222	0.124479	K
HH125	PT105	SS715	2019-07	Unknown	0	10 to 14	Male	0	0	6	8000	0	0	0	0	0	1	0	0	1	1	0	1	0	1	0	0	0	No toilet	No toilet	0	0	0	1	0	0	1	1	0	1	1	0	1	78	0.9741	0.226116	0.440519	-0.897743	K
HH125	PT105	SS2107	2019-06	Unknown	0	10 to 14	Male	0	0	6	8000	0	0	0	0	0	1	0	0	1	1	0	1	0	1	0	0	0	No toilet	No toilet	0	0	0	1	0	0	1	1	0	1	1	0	1	42	0.661635	0.749826	0.992222	0.124479	K
HH125	PT330	SS1845	2019-07	Non reactive	1	65 to 69	Female	1	0	6	8000	0	0	0	0	0	1	0	0	1	1	0	1	0	1	0	0	0	No toilet	No toilet	0	0	0	1	0	0	1	1	0	1	1	0	1	78	0.9741	0.226116	0.440519	-0.897743	K
HH125	PT648	SS15	2019-06	Unknown	0	5 to 9	Male	0	0	6	8000	0	0	0	0	0	1	0	0	1	1	0	1	0	1	0	0	0	No toilet	No toilet	0	0	0	1	0	0	1	1	0	1	1	0	1	42	0.661635	0.749826	0.992222	0.124479	K
HH125	PT408	SS2010	2019-06	Non reactive	0	85 to 89	Female	0	0	6	8000	0	0	0	0	0	1	0	0	1	1	0	1	0	1	0	0	0	No toilet	No toilet	0	0	0	1	0	0	1	1	0	1	1	0	1	42	0.661635	0.749826	0.992222	0.124479	K
HH125	PT584	SS2387	2019-07	Unknown	0	0 to 4	Female	0	0	6	8000	0	0	0	0	0	1	0	0	1	1	0	1	0	1	0	0	0	No toilet	No toilet	0	0	0	1	0	0	1	1	0	1	1	0	1	80	0.981306	0.192452	0.377708	-0.925925	K
HH125	PT648	SS1619	2019-07	Unknown	0	5 to 9	Male	0	0	6	8000	0	0	0	0	0	1	0	0	1	1	0	1	0	1	0	0	0	No toilet	No toilet	0	0	0	1	0	0	1	1	0	1	1	0	1	78	0.9741	0.226116	0.440519	-0.897743	K
HH149	PT535	SS1232	2019-09	Reactive	1	40 to 44	Female	1	1	12	120000	1	0	1	1	0	0	1	0	0	0	1	0	1	0	1	0	1	Pit latrine	Soil	0	0	0	0	1	0	1	0	0	0	1	0	1	142	0.642055	-0.766659	-0.984474	0.175531	K
HH149	PT535	SS767	2019-06	Reactive	0	40 to 44	Female	1	0	12	120000	1	0	1	1	0	0	1	0	0	0	1	0	1	0	1	0	1	Pit latrine	Soil	0	0	0	0	1	0	1	0	0	0	1	0	1	49	0.746972	0.664855	0.993257	-0.115935	K
HH149	PT291	SS2113	2019-07	Non reactive	0	65 to 69	Female	0	0	12	120000	1	0	1	1	0	0	1	0	0	0	1	0	1	0	1	0	1	Pit latrine	Soil	0	0	0	0	1	0	1	0	0	0	1	0	1	86	0.995919	0.0902516	0.179767	-0.983709	K
HH149	PT291	SS2288	2019-09	Non reactive	0	65 to 69	Female	0	1	12	120000	1	0	1	1	0	0	1	0	0	0	1	0	1	0	1	0	1	Pit latrine	Soil	0	0	0	0	1	0	1	0	0	0	1	0	1	142	0.642055	-0.766659	-0.984474	0.175531	K
HH149	PT535	SS1654	2019-12	Reactive	0	40 to 44	Female	0	0	12	120000	1	0	1	1	0	0	1	0	0	0	1	0	1	0	1	0	1	Pit latrine	Soil	0	0	0	0	1	0	1	0	0	0	1	0	1	231	-0.741222	-0.67126	0.995105	-0.0988201	K
HH149	PT241	SS1132	2019-07	Non reactive	0	25 to 29	Female	0	0	12	120000	1	0	1	1	0	0	1	0	0	0	1	0	1	0	1	0	1	Pit latrine	Soil	0	0	0	0	1	0	1	0	0	0	1	0	1	86	0.995919	0.0902516	0.179767	-0.983709	K
HH149	PT241	SS889	2019-09	Non reactive	0	25 to 29	Female	0	1	12	120000	1	0	1	1	0	0	1	0	0	0	1	0	1	0	1	0	1	Pit latrine	Soil	0	0	0	0	1	0	1	0	0	0	1	0	1	142	0.642055	-0.766659	-0.984474	0.175531	K
HH149	PT241	SS1898	2019-12	Non reactive	0	25 to 29	Female	0	0	12	120000	1	0	1	1	0	0	1	0	0	0	1	0	1	0	1	0	1	Pit latrine	Soil	0	0	0	0	1	0	1	0	0	0	1	0	1	231	-0.741222	-0.67126	0.995105	-0.0988201	K
HH149	PT291	SS2196	2019-06	Non reactive	0	65 to 69	Female	0	0	12	120000	1	0	1	1	0	0	1	0	0	0	1	0	1	0	1	0	1	Pit latrine	Soil	0	0	0	0	1	0	1	0	0	0	1	0	1	49	0.746972	0.664855	0.993257	-0.115935	K
HH149	PT761	SS1979	2019-07	Non reactive	0	20 to 24	Female	1	1	12	120000	1	0	1	1	0	0	1	0	0	0	1	0	1	0	1	0	1	Pit latrine	Soil	0	0	0	0	1	0	1	0	0	0	1	0	1	86	0.995919	0.0902516	0.179767	-0.983709	K
HH149	PT761	SS1529	2019-06	Non reactive	0	20 to 24	Female	1	0	12	120000	1	0	1	1	0	0	1	0	0	0	1	0	1	0	1	0	1	Pit latrine	Soil	0	0	0	0	1	0	1	0	0	0	1	0	1	49	0.746972	0.664855	0.993257	-0.115935	K
HH149	PT535	SS1286	2019-07	Reactive	0	40 to 44	Female	0	0	12	120000	1	0	1	1	0	0	1	0	0	0	1	0	1	0	1	0	1	Pit latrine	Soil	0	0	0	0	1	0	1	0	0	0	1	0	1	86	0.995919	0.0902516	0.179767	-0.983709	K
HH149	PT691	SS2060	2019-09	Non reactive	0	15 to 19	Female	0	1	12	120000	1	0	1	1	0	0	1	0	0	0	1	0	1	0	1	0	1	Pit latrine	Soil	0	0	0	0	1	0	1	0	0	0	1	0	1	142	0.642055	-0.766659	-0.984474	0.175531	K
HH149	PT691	SS1083	2019-12	Non reactive	0	15 to 19	Female	0	0	12	120000	1	0	1	1	0	0	1	0	0	0	1	0	1	0	1	0	1	Pit latrine	Soil	0	0	0	0	1	0	1	0	0	0	1	0	1	233	-0.763889	-0.645348	0.985948	-0.167052	K
HH149	PT152	SS1729	2019-07	Non reactive	1	15 to 19	Female	0	0	12	120000	1	0	1	1	0	0	1	0	0	0	1	0	1	0	1	0	1	Pit latrine	Soil	0	0	0	0	1	0	1	0	0	0	1	0	1	86	0.995919	0.0902516	0.179767	-0.983709	K
HH149	PT152	SS2274	2019-09	Non reactive	1	15 to 19	Female	0	1	12	120000	1	0	1	1	0	0	1	0	0	0	1	0	1	0	1	0	1	Pit latrine	Soil	0	0	0	0	1	0	1	0	0	0	1	0	1	142	0.642055	-0.766659	-0.984474	0.175531	K
HH149	PT152	SS1590	2019-12	Non reactive	0	15 to 19	Female	0	0	12	120000	1	0	1	1	0	0	1	0	0	0	1	0	1	0	1	0	1	Pit latrine	Soil	0	0	0	0	1	0	1	0	0	0	1	0	1	231	-0.741222	-0.67126	0.995105	-0.0988201	K
HH149	PT152	SS2162	2019-06	Non reactive	0	15 to 19	Female	1	0	12	120000	1	0	1	1	0	0	1	0	0	0	1	0	1	0	1	0	1	Pit latrine	Soil	0	0	0	0	1	0	1	0	0	0	1	0	1	49	0.746972	0.664855	0.993257	-0.115935	K
HH149	PT118	SS1014	2019-07	Non reactive	0	10 to 14	Female	0	1	12	120000	1	0	1	1	0	0	1	0	0	0	1	0	1	0	1	0	1	Pit latrine	Soil	0	0	0	0	1	0	1	0	0	0	1	0	1	86	0.995919	0.0902516	0.179767	-0.983709	K
HH149	PT400	SS103	2019-07	Non reactive	0	10 to 14	Male	0	0	12	120000	1	0	1	1	0	0	1	0	0	0	1	0	1	0	1	0	1	Pit latrine	Soil	0	0	0	0	1	0	1	0	0	0	1	0	1	86	0.995919	0.0902516	0.179767	-0.983709	K
HH149	PT400	SS1382	2019-09	Non reactive	0	10 to 14	Male	0	1	12	120000	1	0	1	1	0	0	1	0	0	0	1	0	1	0	1	0	1	Pit latrine	Soil	0	0	0	0	1	0	1	0	0	0	1	0	1	142	0.642055	-0.766659	-0.984474	0.175531	K
HH149	PT241	SS934	2019-06	Non reactive	0	25 to 29	Female	0	0	12	120000	1	0	1	1	0	0	1	0	0	0	1	0	1	0	1	0	1	Pit latrine	Soil	0	0	0	0	1	0	1	0	0	0	1	0	1	49	0.746972	0.664855	0.993257	-0.115935	K
HH149	PT400	SS235	2019-06	Non reactive	1	10 to 14	Male	1	0	12	120000	1	0	1	1	0	0	1	0	0	0	1	0	1	0	1	0	1	Pit latrine	Soil	0	0	0	0	1	0	1	0	0	0	1	0	1	49	0.746972	0.664855	0.993257	-0.115935	K
HH149	PT79	SS1366	2019-07	Non reactive	0	5 to 9	Male	0	1	12	120000	1	0	1	1	0	0	1	0	0	0	1	0	1	0	1	0	1	Pit latrine	Soil	0	0	0	0	1	0	1	0	0	0	1	0	1	86	0.995919	0.0902516	0.179767	-0.983709	K
HH149	PT79	SS1330	2019-12	Non reactive	0	5 to 9	Male	0	1	12	120000	1	0	1	1	0	0	1	0	0	0	1	0	1	0	1	0	1	Pit latrine	Soil	0	0	0	0	1	0	1	0	0	0	1	0	1	231	-0.741222	-0.67126	0.995105	-0.0988201	K
HH149	PT79	SS2082	2019-06	Non reactive	0	5 to 9	Male	0	0	12	120000	1	0	1	1	0	0	1	0	0	0	1	0	1	0	1	0	1	Pit latrine	Soil	0	0	0	0	1	0	1	0	0	0	1	0	1	49	0.746972	0.664855	0.993257	-0.115935	K
HH149	PT875	SS1276	2019-07	Unknown	0	0 to 4	Female	0	1	12	120000	1	0	1	1	0	0	1	0	0	0	1	0	1	0	1	0	1	Pit latrine	Soil	0	0	0	0	1	0	1	0	0	0	1	0	1	86	0.995919	0.0902516	0.179767	-0.983709	K
HH149	PT875	SS2171	2019-09	Unknown	1	0 to 4	Female	0	1	12	120000	1	0	1	1	0	0	1	0	0	0	1	0	1	0	1	0	1	Pit latrine	Soil	0	0	0	0	1	0	1	0	0	0	1	0	1	142	0.642055	-0.766659	-0.984474	0.175531	K
HH149	PT875	SS121	2019-06	Unknown	0	0 to 4	Female	0	0	12	120000	1	0	1	1	0	0	1	0	0	0	1	0	1	0	1	0	1	Pit latrine	Soil	0	0	0	0	1	0	1	0	0	0	1	0	1	49	0.746972	0.664855	0.993257	-0.115935	K
HH149	PT815	SS2046	2019-07	Non reactive	1	0 to 4	Male	0	0	12	120000	1	0	1	1	0	0	1	0	0	0	1	0	1	0	1	0	1	Pit latrine	Soil	0	0	0	0	1	0	1	0	0	0	1	0	1	86	0.995919	0.0902516	0.179767	-0.983709	K
HH149	PT815	SS1755	2019-09	Non reactive	0	0 to 4	Male	0	0	12	120000	1	0	1	1	0	0	1	0	0	0	1	0	1	0	1	0	1	Pit latrine	Soil	0	0	0	0	1	0	1	0	0	0	1	0	1	142	0.642055	-0.766659	-0.984474	0.175531	K
HH149	PT815	SS1586	2019-06	Non reactive	1	0 to 4	Male	0	0	12	120000	1	0	1	1	0	0	1	0	0	0	1	0	1	0	1	0	1	Pit latrine	Soil	0	0	0	0	1	0	1	0	0	0	1	0	1	49	0.746972	0.664855	0.993257	-0.115935	K
HH149	PT714	SS978	2019-07	Non reactive	0	0 to 4	Male	1	0	12	120000	1	0	1	1	0	0	1	0	0	0	1	0	1	0	1	0	1	Pit latrine	Soil	0	0	0	0	1	0	1	0	0	0	1	0	1	86	0.995919	0.0902516	0.179767	-0.983709	K
HH149	PT714	SS276	2019-06	Non reactive	0	0 to 4	Male	1	0	12	120000	1	0	1	1	0	0	1	0	0	0	1	0	1	0	1	0	1	Pit latrine	Soil	0	0	0	0	1	0	1	0	0	0	1	0	1	49	0.746972	0.664855	0.993257	-0.115935	K
HH149	PT691	SS608	2019-07	Non reactive	0	15 to 19	Female	0	1	12	120000	1	0	1	1	0	0	1	0	0	0	1	0	1	0	1	0	1	Pit latrine	Soil	0	0	0	0	1	0	1	0	0	0	1	0	1	86	0.995919	0.0902516	0.179767	-0.983709	K
HH149	PT400	SS992	2019-12	Non reactive	0	10 to 14	Male	0	0	12	120000	1	0	1	1	0	0	1	0	0	0	1	0	1	0	1	0	1	Pit latrine	Soil	0	0	0	0	1	0	1	0	0	0	1	0	1	231	-0.741222	-0.67126	0.995105	-0.0988201	K
HH213	PT38	SS1110	2019-09	Non reactive	0	40 to 44	Female	1	0	5	20000	1	0	1	1	1	0	0	0	1	0	1	0	0	0	1	0	0	Pit latrine	Soil	0	0	0	0	1	0	1	0	0	0	1	0	1	147	0.573772	-0.819015	-0.939856	0.341571	K
HH213	PT38	SS637	2019-07	Non reactive	0	40 to 44	Female	0	0	5	20000	1	0	1	1	1	0	0	0	1	0	1	0	0	0	1	0	0	Pit latrine	Soil	0	0	0	0	1	0	1	0	0	0	1	0	1	63	0.884068	0.467359	0.826354	-0.563151	K
HH213	PT38	SS2390	2019-07	Non reactive	0	40 to 44	Female	0	1	5	20000	1	0	1	1	1	0	0	0	1	0	1	0	0	0	1	0	0	Pit latrine	Soil	0	0	0	0	1	0	1	0	0	0	1	0	1	93	0.999546	-0.0301203	-0.0602133	-0.998186	K
HH213	PT589	SS2269	2019-09	Non reactive	0	50 to 54	Male	0	0	5	20000	1	0	1	1	1	0	0	0	1	0	1	0	0	0	1	0	0	Pit latrine	Soil	0	0	0	0	1	0	1	0	0	0	1	0	1	147	0.573772	-0.819015	-0.939856	0.341571	K
HH213	PT589	SS2493	2019-07	Non reactive	0	50 to 54	Male	0	0	5	20000	1	0	1	1	1	0	0	0	1	0	1	0	0	0	1	0	0	Pit latrine	Soil	0	0	0	0	1	0	1	0	0	0	1	0	1	63	0.884068	0.467359	0.826354	-0.563151	K
HH213	PT15	SS2230	2019-07	Unknown	0	15 to 19	Male	0	0	5	20000	1	0	1	1	1	0	0	0	1	0	1	0	0	0	1	0	0	Pit latrine	Soil	0	0	0	0	1	0	1	0	0	0	1	0	1	93	0.999546	-0.0301203	-0.0602133	-0.998186	K
HH213	PT15	SS254	2019-09	Unknown	0	15 to 19	Male	0	0	5	20000	1	0	1	1	1	0	0	0	1	0	1	0	0	0	1	0	0	Pit latrine	Soil	0	0	0	0	1	0	1	0	0	0	1	0	1	147	0.573772	-0.819015	-0.939856	0.341571	K
HH213	PT15	SS29	2019-07	Unknown	0	15 to 19	Male	1	0	5	20000	1	0	1	1	1	0	0	0	1	0	1	0	0	0	1	0	0	Pit latrine	Soil	0	0	0	0	1	0	1	0	0	0	1	0	1	63	0.884068	0.467359	0.826354	-0.563151	K
HH213	PT637	SS2211	2019-07	Unknown	0	15 to 19	Male	1	1	5	20000	1	0	1	1	1	0	0	0	1	0	1	0	0	0	1	0	0	Pit latrine	Soil	0	0	0	0	1	0	1	0	0	0	1	0	1	93	0.999546	-0.0301203	-0.0602133	-0.998186	K
HH213	PT637	SS888	2019-09	Unknown	0	15 to 19	Male	1	0	5	20000	1	0	1	1	1	0	0	0	1	0	1	0	0	0	1	0	0	Pit latrine	Soil	0	0	0	0	1	0	1	0	0	0	1	0	1	147	0.573772	-0.819015	-0.939856	0.341571	K
HH213	PT637	SS50	2020-01	Unknown	0	15 to 19	Male	1	0	5	20000	1	0	1	1	1	0	0	0	1	0	1	0	0	0	1	0	0	Pit latrine	Soil	0	0	0	0	1	0	1	0	0	0	1	0	1	259	-0.967938	-0.25119	0.486273	-0.873807	K
HH213	PT637	SS2430	2019-07	Unknown	0	15 to 19	Male	0	0	5	20000	1	0	1	1	1	0	0	0	1	0	1	0	0	0	1	0	0	Pit latrine	Soil	0	0	0	0	1	0	1	0	0	0	1	0	1	64	0.891981	0.452072	0.80648	-0.591261	K
HH213	PT798	SS1114	2019-07	Non reactive	0	30 to 34	Male	1	1	5	20000	1	0	1	1	1	0	0	0	1	0	1	0	0	0	1	0	0	Pit latrine	Soil	0	0	0	0	1	0	1	0	0	0	1	0	1	93	0.999546	-0.0301203	-0.0602133	-0.998186	K
HH213	PT38	SS2302	2020-01	Non reactive	0	40 to 44	Female	1	0	5	20000	1	0	1	1	1	0	0	0	1	0	1	0	0	0	1	0	0	Pit latrine	Soil	0	0	0	0	1	0	1	0	0	0	1	0	1	259	-0.967938	-0.25119	0.486273	-0.873807	K
HH213	PT798	SS2363	2019-07	Non reactive	1	30 to 34	Male	1	0	5	20000	1	0	1	1	1	0	0	0	1	0	1	0	0	0	1	0	0	Pit latrine	Soil	0	0	0	0	1	0	1	0	0	0	1	0	1	64	0.891981	0.452072	0.80648	-0.591261	K
HH213	PT589	SS2063	2019-07	Non reactive	0	50 to 54	Male	1	0	5	20000	1	0	1	1	1	0	0	0	1	0	1	0	0	0	1	0	0	Pit latrine	Soil	0	0	0	0	1	0	1	0	0	0	1	0	1	93	0.999546	-0.0301203	-0.0602133	-0.998186	K
HH213	PT798	SS1519	2019-09	Non reactive	0	30 to 34	Male	1	0	5	20000	1	0	1	1	1	0	0	0	1	0	1	0	0	0	1	0	0	Pit latrine	Soil	0	0	0	0	1	0	1	0	0	0	1	0	1	147	0.573772	-0.819015	-0.939856	0.341571	K
HH56	PT380	SS845	2019-08	Non reactive	0	35 to 39	Female	1	0	7	28000	0	0	0	0	0	1	0	0	1	0	1	0	0	0	1	1	0	No toilet	No toilet	0	0	0	1	0	0	1	0	0	0	1	0	1	112	0.936881	-0.349647	-0.655156	-0.755493	K
HH56	PT380	SS924	2019-10	Non reactive	0	35 to 39	Female	0	0	7	28000	0	0	0	0	0	1	0	0	1	0	1	0	0	0	1	1	0	No toilet	No toilet	0	0	0	1	0	0	1	0	0	0	1	0	1	168	0.247022	-0.96901	-0.478734	0.87796	K
HH56	PT380	SS2052	2019-07	Non reactive	0	35 to 39	Female	0	0	7	28000	0	0	0	0	0	1	0	0	1	0	1	0	0	0	1	1	0	No toilet	No toilet	0	0	0	1	0	0	1	0	0	0	1	0	1	84	0.992222	0.124479	0.247022	-0.96901	K
HH56	PT157	SS920	2019-08	Unknown	0	45 to 49	Male	0	0	7	28000	0	0	0	0	0	1	0	0	1	0	1	0	0	0	1	1	0	No toilet	No toilet	0	0	0	1	0	0	1	0	0	0	1	0	1	112	0.936881	-0.349647	-0.655156	-0.755493	K
HH56	PT157	SS1543	2019-10	Unknown	0	45 to 49	Male	0	0	7	28000	0	0	0	0	0	1	0	0	1	0	1	0	0	0	1	1	0	No toilet	No toilet	0	0	0	1	0	0	1	0	0	0	1	0	1	168	0.247022	-0.96901	-0.478734	0.87796	K
HH56	PT380	SS1549	2020-01	Non reactive	0	35 to 39	Female	1	0	7	28000	0	0	0	0	0	1	0	0	1	0	1	0	0	0	1	1	0	No toilet	No toilet	0	0	0	1	0	0	1	0	0	0	1	0	1	261	-0.976011	-0.217723	0.425	-0.905193	K
HH56	PT157	SS1352	2019-07	Unknown	0	45 to 49	Male	0	0	7	28000	0	0	0	0	0	1	0	0	1	0	1	0	0	0	1	1	0	No toilet	No toilet	0	0	0	1	0	0	1	0	0	0	1	0	1	84	0.992222	0.124479	0.247022	-0.96901	K
HH56	PT297	SS2277	2019-08	Unknown	0	10 to 14	Female	1	0	7	28000	0	0	0	0	0	1	0	0	1	0	1	0	0	0	1	1	0	No toilet	No toilet	0	0	0	1	0	0	1	0	0	0	1	0	1	112	0.936881	-0.349647	-0.655156	-0.755493	K
HH56	PT297	SS273	2020-01	Unknown	0	10 to 14	Female	0	0	7	28000	0	0	0	0	0	1	0	0	1	0	1	0	0	0	1	1	0	No toilet	No toilet	0	0	0	1	0	0	1	0	0	0	1	0	1	261	-0.976011	-0.217723	0.425	-0.905193	K
HH56	PT157	SS1584	2020-01	Unknown	0	45 to 49	Male	0	0	7	28000	0	0	0	0	0	1	0	0	1	0	1	0	0	0	1	1	0	No toilet	No toilet	0	0	0	1	0	0	1	0	0	0	1	0	1	261	-0.976011	-0.217723	0.425	-0.905193	K
HH56	PT744	SS804	2019-08	Unknown	0	0 to 4	Female	0	0	7	28000	0	0	0	0	0	1	0	0	1	0	1	0	0	0	1	1	0	No toilet	No toilet	0	0	0	1	0	0	1	0	0	0	1	0	1	112	0.936881	-0.349647	-0.655156	-0.755493	K
HH56	PT744	SS1150	2019-10	Unknown	0	0 to 4	Female	0	0	7	28000	0	0	0	0	0	1	0	0	1	0	1	0	0	0	1	1	0	No toilet	No toilet	0	0	0	1	0	0	1	0	0	0	1	0	1	168	0.247022	-0.96901	-0.478734	0.87796	K
HH56	PT744	SS1999	2020-01	Unknown	0	0 to 4	Female	1	0	7	28000	0	0	0	0	0	1	0	0	1	0	1	0	0	0	1	1	0	No toilet	No toilet	0	0	0	1	0	0	1	0	0	0	1	0	1	261	-0.976011	-0.217723	0.425	-0.905193	K
HH56	PT830	SS855	2019-08	Unknown	0	10 to 14	Female	1	0	7	28000	0	0	0	0	0	1	0	0	1	0	1	0	0	0	1	1	0	No toilet	No toilet	0	0	0	1	0	0	1	0	0	0	1	0	1	112	0.936881	-0.349647	-0.655156	-0.755493	K
HH56	PT830	SS1925	2019-10	Unknown	0	10 to 14	Female	0	0	7	28000	0	0	0	0	0	1	0	0	1	0	1	0	0	0	1	1	0	No toilet	No toilet	0	0	0	1	0	0	1	0	0	0	1	0	1	168	0.247022	-0.96901	-0.478734	0.87796	K
HH56	PT830	SS1566	2020-01	Unknown	0	10 to 14	Female	0	0	7	28000	0	0	0	0	0	1	0	0	1	0	1	0	0	0	1	1	0	No toilet	No toilet	0	0	0	1	0	0	1	0	0	0	1	0	1	261	-0.976011	-0.217723	0.425	-0.905193	K
HH56	PT830	SS1076	2019-07	Unknown	0	10 to 14	Female	1	0	7	28000	0	0	0	0	0	1	0	0	1	0	1	0	0	0	1	1	0	No toilet	No toilet	0	0	0	1	0	0	1	0	0	0	1	0	1	84	0.992222	0.124479	0.247022	-0.96901	K
HH56	PT191	SS1531	2019-08	Unknown	0	10 to 14	Male	1	0	7	28000	0	0	0	0	0	1	0	0	1	0	1	0	0	0	1	1	0	No toilet	No toilet	0	0	0	1	0	0	1	0	0	0	1	0	1	112	0.936881	-0.349647	-0.655156	-0.755493	K
HH56	PT191	SS2220	2019-10	Unknown	0	10 to 14	Male	0	0	7	28000	0	0	0	0	0	1	0	0	1	0	1	0	0	0	1	1	0	No toilet	No toilet	0	0	0	1	0	0	1	0	0	0	1	0	1	168	0.247022	-0.96901	-0.478734	0.87796	K
HH56	PT191	SS491	2020-01	Unknown	0	10 to 14	Male	0	0	7	28000	0	0	0	0	0	1	0	0	1	0	1	0	0	0	1	1	0	No toilet	No toilet	0	0	0	1	0	0	1	0	0	0	1	0	1	261	-0.976011	-0.217723	0.425	-0.905193	K
HH56	PT191	SS1219	2019-07	Unknown	0	10 to 14	Male	0	0	7	28000	0	0	0	0	0	1	0	0	1	0	1	0	0	0	1	1	0	No toilet	No toilet	0	0	0	1	0	0	1	0	0	0	1	0	1	84	0.992222	0.124479	0.247022	-0.96901	K
HH56	PT824	SS40	2019-08	Unknown	0	15 to 19	Male	1	0	7	28000	0	0	0	0	0	1	0	0	1	0	1	0	0	0	1	1	0	No toilet	No toilet	0	0	0	1	0	0	1	0	0	0	1	0	1	112	0.936881	-0.349647	-0.655156	-0.755493	K
HH56	PT824	SS648	2019-10	Unknown	0	15 to 19	Male	0	0	7	28000	0	0	0	0	0	1	0	0	1	0	1	0	0	0	1	1	0	No toilet	No toilet	0	0	0	1	0	0	1	0	0	0	1	0	1	168	0.247022	-0.96901	-0.478734	0.87796	K
HH56	PT824	SS841	2020-01	Unknown	0	15 to 19	Male	0	0	7	28000	0	0	0	0	0	1	0	0	1	0	1	0	0	0	1	1	0	No toilet	No toilet	0	0	0	1	0	0	1	0	0	0	1	0	1	261	-0.976011	-0.217723	0.425	-0.905193	K
HH56	PT824	SS2120	2019-07	Unknown	0	15 to 19	Male	1	1	7	28000	0	0	0	0	0	1	0	0	1	0	1	0	0	0	1	1	0	No toilet	No toilet	0	0	0	1	0	0	1	0	0	0	1	0	1	84	0.992222	0.124479	0.247022	-0.96901	K
HH56	PT297	SS1955	2019-07	Unknown	0	10 to 14	Female	1	0	7	28000	0	0	0	0	0	1	0	0	1	0	1	0	0	0	1	1	0	No toilet	No toilet	0	0	0	1	0	0	1	0	0	0	1	0	1	84	0.992222	0.124479	0.247022	-0.96901	K
HH183	PT8	SS2207	2019-08	Non reactive	0	40 to 44	Female	1	0	5	50000	1	0	0	0	1	1	0	0	1	0	1	1	1	0	0	0	0	Other	Concwood	1	0	1	0	1	0	1	1	1	0	1	0	1	119	0.888057	-0.459733	-0.816538	-0.577292	K
HH183	PT8	SS1960	2019-10	Non reactive	0	40 to 44	Female	0	0	5	50000	1	0	0	0	1	1	0	0	1	0	1	1	1	0	0	0	0	Other	Concwood	1	0	1	0	1	0	1	1	1	0	1	0	1	168	0.247022	-0.96901	-0.478734	0.87796	K
HH183	PT8	SS1242	2020-01	Non reactive	1	40 to 44	Female	0	1	5	50000	1	0	0	0	1	1	0	0	1	0	1	1	1	0	0	0	0	Other	Concwood	1	0	1	0	1	0	1	1	1	0	1	0	1	273	-0.999917	-0.0129103	0.0258184	-0.999667	K
HH183	PT50	SS2488	2019-08	Non reactive	0	15 to 19	Female	0	0	5	50000	1	0	0	0	1	1	0	0	1	0	1	1	1	0	0	0	0	Other	Concwood	1	0	1	0	1	0	1	1	1	0	1	0	1	119	0.888057	-0.459733	-0.816538	-0.577292	K
HH183	PT50	SS14	2019-10	Non reactive	0	15 to 19	Female	0	0	5	50000	1	0	0	0	1	1	0	0	1	0	1	1	1	0	0	0	0	Other	Concwood	1	0	1	0	1	0	1	1	1	0	1	0	1	168	0.247022	-0.96901	-0.478734	0.87796	K
HH183	PT50	SS1313	2020-01	Non reactive	1	15 to 19	Female	0	0	5	50000	1	0	0	0	1	1	0	0	1	0	1	1	1	0	0	0	0	Other	Concwood	1	0	1	0	1	0	1	1	1	0	1	0	1	273	-0.999917	-0.0129103	0.0258184	-0.999667	K
HH183	PT8	SS268	2019-07	Non reactive	0	40 to 44	Female	0	0	5	50000	1	0	0	0	1	1	0	0	1	0	1	1	1	0	0	0	0	Other	Concwood	1	0	1	0	1	0	1	1	1	0	1	0	1	91	0.999991	0.00430354	0.008607	-0.999963	K
HH183	PT526	SS2265	2019-07	Non reactive	0	40 to 44	Male	0	0	5	50000	1	0	0	0	1	1	0	0	1	0	1	1	1	0	0	0	0	Other	Concwood	1	0	1	0	1	0	1	1	1	0	1	0	1	91	0.999991	0.00430354	0.008607	-0.999963	K
HH183	PT478	SS96	2019-08	Non reactive	0	20 to 24	Male	0	1	5	50000	1	0	0	0	1	1	0	0	1	0	1	1	1	0	0	0	0	Other	Concwood	1	0	1	0	1	0	1	1	1	0	1	0	1	119	0.888057	-0.459733	-0.816538	-0.577292	K
HH183	PT478	SS459	2019-10	Non reactive	0	20 to 24	Male	0	0	5	50000	1	0	0	0	1	1	0	0	1	0	1	1	1	0	0	0	0	Other	Concwood	1	0	1	0	1	0	1	1	1	0	1	0	1	168	0.247022	-0.96901	-0.478734	0.87796	K
HH183	PT50	SS1294	2019-07	Non reactive	1	15 to 19	Female	0	0	5	50000	1	0	0	0	1	1	0	0	1	0	1	1	1	0	0	0	0	Other	Concwood	1	0	1	0	1	0	1	1	1	0	1	0	1	91	0.999991	0.00430354	0.008607	-0.999963	K
HH183	PT804	SS285	2019-08	Unknown	0	10 to 14	Male	0	0	5	50000	1	0	0	0	1	1	0	0	1	0	1	1	1	0	0	0	0	Other	Concwood	1	0	1	0	1	0	1	1	1	0	1	0	1	119	0.888057	-0.459733	-0.816538	-0.577292	K
HH183	PT804	SS470	2019-10	Unknown	0	10 to 14	Male	0	0	5	50000	1	0	0	0	1	1	0	0	1	0	1	1	1	0	0	0	0	Other	Concwood	1	0	1	0	1	0	1	1	1	0	1	0	1	168	0.247022	-0.96901	-0.478734	0.87796	K
HH183	PT804	SS2059	2020-01	Unknown	0	10 to 14	Male	0	0	5	50000	1	0	0	0	1	1	0	0	1	0	1	1	1	0	0	0	0	Other	Concwood	1	0	1	0	1	0	1	1	1	0	1	0	1	273	-0.999917	-0.0129103	0.0258184	-0.999667	K
HH183	PT804	SS53	2019-07	Unknown	0	10 to 14	Male	0	0	5	50000	1	0	0	0	1	1	0	0	1	0	1	1	1	0	0	0	0	Other	Concwood	1	0	1	0	1	0	1	1	1	0	1	0	1	91	0.999991	0.00430354	0.008607	-0.999963	K
HH183	PT478	SS2189	2019-07	Non reactive	0	20 to 24	Male	1	0	5	50000	1	0	0	0	1	1	0	0	1	0	1	1	1	0	0	0	0	Other	Concwood	1	0	1	0	1	0	1	1	1	0	1	0	1	91	0.999991	0.00430354	0.008607	-0.999963	K
HH43	PT791	SS22	2019-11	Non reactive	1	25 to 29	Female	0	0	6	20000	0	1	0	0	1	0	0	0	1	0	0	0	1	0	0	0	0	Other	Soil	0	0	0	1	0	0	1	1	1	0	1	0	1	189	-0.111659	-0.993747	0.221922	0.975065	K
HH43	PT791	SS555	2020-01	Non reactive	0	25 to 29	Female	0	0	6	20000	0	1	0	0	1	0	0	0	1	0	0	0	1	0	0	0	0	Other	Soil	0	0	0	1	0	0	1	1	1	0	1	0	1	275	-0.999769	0.0215161	-0.0430222	-0.999074	K
HH43	PT326	SS196	2020-01	Unknown	0	10 to 14	Female	0	0	6	20000	0	1	0	0	1	0	0	0	1	0	0	0	1	0	0	0	0	Other	Soil	0	0	0	1	0	0	1	1	1	0	1	0	1	275	-0.999769	0.0215161	-0.0430222	-0.999074	K
HH43	PT791	SS2001	2019-09	Non reactive	0	25 to 29	Female	0	0	6	20000	0	1	0	0	1	0	0	0	1	0	0	0	1	0	0	0	0	Other	Soil	0	0	0	1	0	0	1	1	1	0	1	0	1	126	0.826354	-0.563151	-0.930724	-0.365723	K
HH43	PT40	SS660	2019-11	Non reactive	1	35 to 39	Male	1	0	6	20000	0	1	0	0	1	0	0	0	1	0	0	0	1	0	0	0	0	Other	Soil	0	0	0	1	0	0	1	1	1	0	1	0	1	189	-0.111659	-0.993747	0.221922	0.975065	K
HH43	PT40	SS2426	2020-01	Non reactive	0	35 to 39	Male	0	0	6	20000	0	1	0	0	1	0	0	0	1	0	0	0	1	0	0	0	0	Other	Soil	0	0	0	1	0	0	1	1	1	0	1	0	1	275	-0.999769	0.0215161	-0.0430222	-0.999074	K
HH43	PT40	SS764	2019-08	Non reactive	0	35 to 39	Male	1	0	6	20000	0	1	0	0	1	0	0	0	1	0	0	0	1	0	0	0	0	Other	Soil	0	0	0	1	0	0	1	1	1	0	1	0	1	98	0.993257	-0.115935	-0.230306	-0.973118	K
HH43	PT40	SS2458	2019-09	Non reactive	0	35 to 39	Male	0	0	6	20000	0	1	0	0	1	0	0	0	1	0	0	0	1	0	0	0	0	Other	Soil	0	0	0	1	0	0	1	1	1	0	1	0	1	126	0.826354	-0.563151	-0.930724	-0.365723	K
HH43	PT861	SS1951	2019-11	Unknown	0	5 to 9	Male	0	0	6	20000	0	1	0	0	1	0	0	0	1	0	0	0	1	0	0	0	0	Other	Soil	0	0	0	1	0	0	1	1	1	0	1	0	1	189	-0.111659	-0.993747	0.221922	0.975065	K
HH43	PT861	SS242	2020-01	Unknown	0	5 to 9	Male	0	0	6	20000	0	1	0	0	1	0	0	0	1	0	0	0	1	0	0	0	0	Other	Soil	0	0	0	1	0	0	1	1	1	0	1	0	1	275	-0.999769	0.0215161	-0.0430222	-0.999074	K
HH43	PT119	SS1722	2019-09	Unknown	0	0 to 4	Female	0	0	6	20000	0	1	0	0	1	0	0	0	1	0	0	0	1	0	0	0	0	Other	Soil	0	0	0	1	0	0	1	1	1	0	1	0	1	126	0.826354	-0.563151	-0.930724	-0.365723	K
HH43	PT119	SS2075	2019-11	Unknown	0	0 to 4	Female	0	0	6	20000	0	1	0	0	1	0	0	0	1	0	0	0	1	0	0	0	0	Other	Soil	0	0	0	1	0	0	1	1	1	0	1	0	1	189	-0.111659	-0.993747	0.221922	0.975065	K
HH43	PT359	SS2122	2019-09	Non reactive	0	10 to 14	Male	1	0	6	20000	0	1	0	0	1	0	0	0	1	0	0	0	1	0	0	0	0	Other	Soil	0	0	0	1	0	0	1	1	1	0	1	0	1	126	0.826354	-0.563151	-0.930724	-0.365723	K
HH43	PT359	SS1456	2020-01	Non reactive	0	10 to 14	Male	0	0	6	20000	0	1	0	0	1	0	0	0	1	0	0	0	1	0	0	0	0	Other	Soil	0	0	0	1	0	0	1	1	1	0	1	0	1	275	-0.999769	0.0215161	-0.0430222	-0.999074	K
HH43	PT861	SS1860	2019-09	Unknown	0	5 to 9	Male	0	0	6	20000	0	1	0	0	1	0	0	0	1	0	0	0	1	0	0	0	0	Other	Soil	0	0	0	1	0	0	1	1	1	0	1	0	1	126	0.826354	-0.563151	-0.930724	-0.365723	K
HH102	PT436	SS10	2019-09	Non reactive	0	35 to 39	Female	0	0	5	20000	1	0	1	0	1	1	0	0	1	0	1	1	1	1	1	0	0	Pit latrine	Soil	1	0	0	1	0	0	1	1	1	1	1	0	1	127	0.816538	-0.577292	-0.942761	-0.333469	K
HH102	PT436	SS2228	2019-11	Non reactive	1	35 to 39	Female	0	1	5	20000	1	0	1	0	1	1	0	0	1	0	1	1	1	1	1	0	0	Pit latrine	Soil	1	0	0	1	0	0	1	1	1	1	1	0	1	189	-0.111659	-0.993747	0.221922	0.975065	K
HH102	PT436	SS1717	2020-02	Non reactive	1	35 to 39	Female	0	1	5	20000	1	0	1	0	1	1	0	0	1	0	1	1	1	1	1	0	0	Pit latrine	Soil	1	0	0	1	0	0	1	1	1	1	1	0	1	287	-0.9741	0.226116	-0.440519	-0.897743	K
HH102	PT547	SS1011	2019-09	Non reactive	0	15 to 19	Female	0	0	5	20000	1	0	1	0	1	1	0	0	1	0	1	1	1	1	1	0	0	Pit latrine	Soil	1	0	0	1	0	0	1	1	1	1	1	0	1	127	0.816538	-0.577292	-0.942761	-0.333469	K
HH102	PT547	SS1675	2019-11	Non reactive	0	15 to 19	Female	0	1	5	20000	1	0	1	0	1	1	0	0	1	0	1	1	1	1	1	0	0	Pit latrine	Soil	1	0	0	1	0	0	1	1	1	1	1	0	1	189	-0.111659	-0.993747	0.221922	0.975065	K
HH102	PT547	SS2035	2019-08	Non reactive	1	15 to 19	Female	1	0	5	20000	1	0	1	0	1	1	0	0	1	0	1	1	1	1	1	0	0	Pit latrine	Soil	1	0	0	1	0	0	1	1	1	1	1	0	1	105	0.972118	-0.234491	-0.455907	-0.890028	K
HH102	PT436	SS310	2019-08	Non reactive	1	35 to 39	Female	1	1	5	20000	1	0	1	0	1	1	0	0	1	0	1	1	1	1	1	0	0	Pit latrine	Soil	1	0	0	1	0	0	1	1	1	1	1	0	1	105	0.972118	-0.234491	-0.455907	-0.890028	K
HH102	PT455	SS249	2019-11	Non reactive	1	45 to 49	Male	0	1	5	20000	1	0	1	0	1	1	0	0	1	0	1	1	1	1	1	0	0	Pit latrine	Soil	1	0	0	1	0	0	1	1	1	1	1	0	1	189	-0.111659	-0.993747	0.221922	0.975065	K
HH102	PT455	SS1734	2020-02	Non reactive	1	45 to 49	Male	0	0	5	20000	1	0	1	0	1	1	0	0	1	0	1	1	1	1	1	0	0	Pit latrine	Soil	1	0	0	1	0	0	1	1	1	1	1	0	1	287	-0.9741	0.226116	-0.440519	-0.897743	K
HH102	PT455	SS1120	2019-08	Non reactive	0	45 to 49	Male	0	0	5	20000	1	0	1	0	1	1	0	0	1	0	1	1	1	1	1	0	0	Pit latrine	Soil	1	0	0	1	0	0	1	1	1	1	1	0	1	105	0.972118	-0.234491	-0.455907	-0.890028	K
HH102	PT60	SS1567	2019-09	Non reactive	0	10 to 14	Male	1	0	5	20000	1	0	1	0	1	1	0	0	1	0	1	1	1	1	1	0	0	Pit latrine	Soil	1	0	0	1	0	0	1	1	1	1	1	0	1	127	0.816538	-0.577292	-0.942761	-0.333469	K
HH102	PT60	SS366	2019-11	Non reactive	1	10 to 14	Male	0	1	5	20000	1	0	1	0	1	1	0	0	1	0	1	1	1	1	1	0	0	Pit latrine	Soil	1	0	0	1	0	0	1	1	1	1	1	0	1	189	-0.111659	-0.993747	0.221922	0.975065	K
HH102	PT60	SS1428	2020-02	Non reactive	0	10 to 14	Male	0	0	5	20000	1	0	1	0	1	1	0	0	1	0	1	1	1	1	1	0	0	Pit latrine	Soil	1	0	0	1	0	0	1	1	1	1	1	0	1	287	-0.9741	0.226116	-0.440519	-0.897743	K
HH102	PT60	SS1838	2019-08	Non reactive	0	10 to 14	Male	0	0	5	20000	1	0	1	0	1	1	0	0	1	0	1	1	1	1	1	0	0	Pit latrine	Soil	1	0	0	1	0	0	1	1	1	1	1	0	1	105	0.972118	-0.234491	-0.455907	-0.890028	K
HH102	PT141	SS1337	2019-09	Non reactive	0	5 to 9	Male	0	0	5	20000	1	0	1	0	1	1	0	0	1	0	1	1	1	1	1	0	0	Pit latrine	Soil	1	0	0	1	0	0	1	1	1	1	1	0	1	127	0.816538	-0.577292	-0.942761	-0.333469	K
HH102	PT141	SS836	2019-11	Non reactive	1	5 to 9	Male	0	0	5	20000	1	0	1	0	1	1	0	0	1	0	1	1	1	1	1	0	0	Pit latrine	Soil	1	0	0	1	0	0	1	1	1	1	1	0	1	189	-0.111659	-0.993747	0.221922	0.975065	K
HH102	PT141	SS2	2020-02	Non reactive	1	5 to 9	Male	0	0	5	20000	1	0	1	0	1	1	0	0	1	0	1	1	1	1	1	0	0	Pit latrine	Soil	1	0	0	1	0	0	1	1	1	1	1	0	1	287	-0.9741	0.226116	-0.440519	-0.897743	K
HH102	PT141	SS2452	2019-08	Non reactive	0	5 to 9	Male	0	0	5	20000	1	0	1	0	1	1	0	0	1	0	1	1	1	1	1	0	0	Pit latrine	Soil	1	0	0	1	0	0	1	1	1	1	1	0	1	105	0.972118	-0.234491	-0.455907	-0.890028	K
HH102	PT455	SS1109	2019-09	Non reactive	0	45 to 49	Male	0	0	5	20000	1	0	1	0	1	1	0	0	1	0	1	1	1	1	1	0	0	Pit latrine	Soil	1	0	0	1	0	0	1	1	1	1	1	0	1	127	0.816538	-0.577292	-0.942761	-0.333469	K
HH110	PT301	SS311	2019-09	Non reactive	0	20 to 24	Female	0	0	3	15000	0	1	0	0	1	1	0	0	1	0	0	0	0	0	0	0	0	No toilet	No toilet	0	0	0	1	0	0	1	1	0	0	1	0	0	149	0.54524	-0.83828	-0.914128	0.405426	K
HH110	PT301	SS511	2019-08	Non reactive	0	20 to 24	Female	0	0	3	15000	0	1	0	0	1	1	0	0	1	0	0	0	0	0	0	0	0	No toilet	No toilet	0	0	0	1	0	0	1	1	0	0	1	0	0	119	0.888057	-0.459733	-0.816538	-0.577292	K
HH110	PT509	SS1581	2019-09	Non reactive	0	25 to 29	Male	0	0	3	15000	0	1	0	0	1	1	0	0	1	0	0	0	0	0	0	0	0	No toilet	No toilet	0	0	0	1	0	0	1	1	0	0	1	0	0	149	0.54524	-0.83828	-0.914128	0.405426	K
HH110	PT509	SS1386	2019-11	Non reactive	0	25 to 29	Male	0	0	3	15000	0	1	0	0	1	1	0	0	1	0	0	0	0	0	0	0	0	No toilet	No toilet	0	0	0	1	0	0	1	1	0	0	1	0	0	203	-0.345612	-0.938377	0.64863	0.761104	K
HH110	PT509	SS1562	2020-02	Non reactive	0	25 to 29	Male	0	0	3	15000	0	1	0	0	1	1	0	0	1	0	0	0	0	0	0	0	0	No toilet	No toilet	0	0	0	1	0	0	1	1	0	0	1	0	0	289	-0.96574	0.259512	-0.501242	-0.865307	K
HH110	PT509	SS1533	2019-08	Non reactive	0	25 to 29	Male	0	0	3	15000	0	1	0	0	1	1	0	0	1	0	0	0	0	0	0	0	0	No toilet	No toilet	0	0	0	1	0	0	1	1	0	0	1	0	0	119	0.888057	-0.459733	-0.816538	-0.577292	K
HH110	PT458	SS2134	2019-09	Non reactive	0	0 to 4	Male	0	0	3	15000	0	1	0	0	1	1	0	0	1	0	0	0	0	0	0	0	0	No toilet	No toilet	0	0	0	1	0	0	1	1	0	0	1	0	0	149	0.54524	-0.83828	-0.914128	0.405426	K
HH110	PT458	SS962	2019-11	Non reactive	0	0 to 4	Male	0	0	3	15000	0	1	0	0	1	1	0	0	1	0	0	0	0	0	0	0	0	No toilet	No toilet	0	0	0	1	0	0	1	1	0	0	1	0	0	203	-0.345612	-0.938377	0.64863	0.761104	K
HH110	PT458	SS2348	2020-02	Non reactive	0	0 to 4	Male	0	0	3	15000	0	1	0	0	1	1	0	0	1	0	0	0	0	0	0	0	0	No toilet	No toilet	0	0	0	1	0	0	1	1	0	0	1	0	0	289	-0.96574	0.259512	-0.501242	-0.865307	K
HH110	PT458	SS1315	2019-08	Non reactive	0	0 to 4	Male	1	0	3	15000	0	1	0	0	1	1	0	0	1	0	0	0	0	0	0	0	0	No toilet	No toilet	0	0	0	1	0	0	1	1	0	0	1	0	0	119	0.888057	-0.459733	-0.816538	-0.577292	K
HH110	PT301	SS255	2019-11	Non reactive	0	20 to 24	Female	0	1	3	15000	0	1	0	0	1	1	0	0	1	0	0	0	0	0	0	0	0	No toilet	No toilet	0	0	0	1	0	0	1	1	0	0	1	0	0	203	-0.345612	-0.938377	0.64863	0.761104	K
HH123	PT124	SS2148	2019-10	Non reactive	0	45 to 49	Female	0	0	6	5000	1	1	0	0	0	1	0	0	1	0	1	1	1	1	1	0	0	Pit latrine	Soil	1	0	0	0	0	0	1	0	0	0	1	0	1	182	0.008607	-0.999963	-0.0172134	0.999852	K
HH123	PT124	SS533	2019-12	Non reactive	0	45 to 49	Female	0	0	6	5000	1	1	0	0	0	1	0	0	1	0	1	1	1	1	1	0	0	Pit latrine	Soil	1	0	0	0	0	0	1	0	0	0	1	0	1	231	-0.741222	-0.67126	0.995105	-0.0988201	K
HH123	PT124	SS1861	2019-09	Non reactive	0	45 to 49	Female	0	0	6	5000	1	1	0	0	0	1	0	0	1	0	1	1	1	1	1	0	0	Pit latrine	Soil	1	0	0	0	0	0	1	0	0	0	1	0	1	141	0.655156	-0.755493	-0.989932	0.14154	K
HH123	PT555	SS531	2019-10	Non reactive	0	10 to 14	Female	0	0	6	5000	1	1	0	0	0	1	0	0	1	0	1	1	1	1	1	0	0	Pit latrine	Soil	1	0	0	0	0	0	1	0	0	0	1	0	1	182	0.008607	-0.999963	-0.0172134	0.999852	K
HH123	PT555	SS1941	2019-12	Non reactive	0	10 to 14	Female	0	0	6	5000	1	1	0	0	0	1	0	0	1	0	1	1	1	1	1	0	0	Pit latrine	Soil	1	0	0	0	0	0	1	0	0	0	1	0	1	231	-0.741222	-0.67126	0.995105	-0.0988201	K
HH123	PT124	SS72	2020-03	Non reactive	0	45 to 49	Female	1	1	6	5000	1	1	0	0	0	1	0	0	1	0	1	1	1	1	1	0	0	Pit latrine	Soil	1	0	0	0	0	0	1	0	0	0	1	0	1	315	-0.758306	0.651899	-0.988678	-0.150055	K
HH123	PT232	SS1481	2019-10	Non reactive	0	55 to 59	Male	0	0	6	5000	1	1	0	0	0	1	0	0	1	0	1	1	1	1	1	0	0	Pit latrine	Soil	1	0	0	0	0	0	1	0	0	0	1	0	1	182	0.008607	-0.999963	-0.0172134	0.999852	K
HH123	PT232	SS1400	2019-12	Non reactive	0	55 to 59	Male	0	1	6	5000	1	1	0	0	0	1	0	0	1	0	1	1	1	1	1	0	0	Pit latrine	Soil	1	0	0	0	0	0	1	0	0	0	1	0	1	231	-0.741222	-0.67126	0.995105	-0.0988201	K
HH123	PT232	SS2465	2020-03	Non reactive	0	55 to 59	Male	1	1	6	5000	1	1	0	0	0	1	0	0	1	0	1	1	1	1	1	0	0	Pit latrine	Soil	1	0	0	0	0	0	1	0	0	0	1	0	1	315	-0.758306	0.651899	-0.988678	-0.150055	K
HH123	PT555	SS1414	2019-09	Non reactive	0	10 to 14	Female	0	0	6	5000	1	1	0	0	0	1	0	0	1	0	1	1	1	1	1	0	0	Pit latrine	Soil	1	0	0	0	0	0	1	0	0	0	1	0	1	141	0.655156	-0.755493	-0.989932	0.14154	K
HH123	PT829	SS424	2019-10	Unknown	0	0 to 4	Male	0	0	6	5000	1	1	0	0	0	1	0	0	1	0	1	1	1	1	1	0	0	Pit latrine	Soil	1	0	0	0	0	0	1	0	0	0	1	0	1	182	0.008607	-0.999963	-0.0172134	0.999852	K
HH123	PT829	SS1854	2019-12	Unknown	0	0 to 4	Male	0	0	6	5000	1	1	0	0	0	1	0	0	1	0	1	1	1	1	1	0	0	Pit latrine	Soil	1	0	0	0	0	0	1	0	0	0	1	0	1	231	-0.741222	-0.67126	0.995105	-0.0988201	K
HH123	PT829	SS233	2020-03	Unknown	1	0 to 4	Male	0	1	6	5000	1	1	0	0	0	1	0	0	1	0	1	1	1	1	1	0	0	Pit latrine	Soil	1	0	0	0	0	0	1	0	0	0	1	0	1	315	-0.758306	0.651899	-0.988678	-0.150055	K
HH123	PT829	SS819	2019-09	Unknown	0	0 to 4	Male	0	0	6	5000	1	1	0	0	0	1	0	0	1	0	1	1	1	1	1	0	0	Pit latrine	Soil	1	0	0	0	0	0	1	0	0	0	1	0	1	141	0.655156	-0.755493	-0.989932	0.14154	K
HH123	PT376	SS985	2019-10	Unknown	0	10 to 14	Male	0	0	6	5000	1	1	0	0	0	1	0	0	1	0	1	1	1	1	1	0	0	Pit latrine	Soil	1	0	0	0	0	0	1	0	0	0	1	0	1	182	0.008607	-0.999963	-0.0172134	0.999852	K
HH123	PT376	SS162	2019-12	Unknown	0	10 to 14	Male	0	0	6	5000	1	1	0	0	0	1	0	0	1	0	1	1	1	1	1	0	0	Pit latrine	Soil	1	0	0	0	0	0	1	0	0	0	1	0	1	231	-0.741222	-0.67126	0.995105	-0.0988201	K
HH123	PT376	SS690	2020-03	Unknown	0	10 to 14	Male	1	1	6	5000	1	1	0	0	0	1	0	0	1	0	1	1	1	1	1	0	0	Pit latrine	Soil	1	0	0	0	0	0	1	0	0	0	1	0	1	315	-0.758306	0.651899	-0.988678	-0.150055	K
HH123	PT376	SS1895	2019-09	Unknown	0	10 to 14	Male	0	0	6	5000	1	1	0	0	0	1	0	0	1	0	1	1	1	1	1	0	0	Pit latrine	Soil	1	0	0	0	0	0	1	0	0	0	1	0	1	141	0.655156	-0.755493	-0.989932	0.14154	K
HH123	PT232	SS2067	2019-09	Non reactive	1	55 to 59	Male	1	0	6	5000	1	1	0	0	0	1	0	0	1	0	1	1	1	1	1	0	0	Pit latrine	Soil	1	0	0	0	0	0	1	0	0	0	1	0	1	141	0.655156	-0.755493	-0.989932	0.14154	K
HH54	PT609	SS540	2019-12	Non reactive	0	50 to 54	Female	1	0	4	56000	1	1	1	0	0	1	0	0	1	0	1	1	0	1	0	0	0	Pit latrine	Soil	1	0	0	1	0	0	1	0	0	0	1	0	0	231	-0.741222	-0.67126	0.995105	-0.0988201	K
HH54	PT609	SS1265	2020-03	Non reactive	1	50 to 54	Female	1	1	4	56000	1	1	1	0	0	1	0	0	1	0	1	1	0	1	0	0	0	Pit latrine	Soil	1	0	0	1	0	0	1	0	0	0	1	0	0	315	-0.758306	0.651899	-0.988678	-0.150055	K
HH54	PT609	SS2042	2019-09	Non reactive	0	50 to 54	Female	0	0	4	56000	1	1	1	0	0	1	0	0	1	0	1	1	0	1	0	0	0	Pit latrine	Soil	1	0	0	1	0	0	1	0	0	0	1	0	0	147	0.573772	-0.819015	-0.939856	0.341571	K
HH54	PT609	SS206	2019-10	Non reactive	0	50 to 54	Female	0	0	4	56000	1	1	1	0	0	1	0	0	1	0	1	1	0	1	0	0	0	Pit latrine	Soil	1	0	0	1	0	0	1	0	0	0	1	0	0	181	0.0258184	-0.999667	-0.0516197	0.998667	K
HH54	PT849	SS1460	2019-12	Non reactive	0	15 to 19	Female	0	0	4	56000	1	1	1	0	0	1	0	0	1	0	1	1	0	1	0	0	0	Pit latrine	Soil	1	0	0	1	0	0	1	0	0	0	1	0	0	231	-0.741222	-0.67126	0.995105	-0.0988201	K
HH54	PT849	SS294	2019-09	Non reactive	1	15 to 19	Female	0	0	4	56000	1	1	1	0	0	1	0	0	1	0	1	1	0	1	0	0	0	Pit latrine	Soil	1	0	0	1	0	0	1	0	0	0	1	0	0	147	0.573772	-0.819015	-0.939856	0.341571	K
HH54	PT610	SS2311	2019-10	Non reactive	0	25 to 29	Male	0	0	4	56000	1	1	1	0	0	1	0	0	1	0	1	1	0	1	0	0	0	Pit latrine	Soil	1	0	0	1	0	0	1	0	0	0	1	0	0	181	0.0258184	-0.999667	-0.0516197	0.998667	K
HH54	PT610	SS1741	2019-12	Non reactive	0	25 to 29	Male	0	0	4	56000	1	1	1	0	0	1	0	0	1	0	1	1	0	1	0	0	0	Pit latrine	Soil	1	0	0	1	0	0	1	0	0	0	1	0	0	231	-0.741222	-0.67126	0.995105	-0.0988201	K
HH54	PT610	SS1800	2020-03	Non reactive	1	25 to 29	Male	1	1	4	56000	1	1	1	0	0	1	0	0	1	0	1	1	0	1	0	0	0	Pit latrine	Soil	1	0	0	1	0	0	1	0	0	0	1	0	0	315	-0.758306	0.651899	-0.988678	-0.150055	K
HH54	PT610	SS189	2019-09	Non reactive	1	25 to 29	Male	0	0	4	56000	1	1	1	0	0	1	0	0	1	0	1	1	0	1	0	0	0	Pit latrine	Soil	1	0	0	1	0	0	1	0	0	0	1	0	0	147	0.573772	-0.819015	-0.939856	0.341571	K
HH54	PT885	SS1017	2019-10	Non reactive	0	15 to 19	Male	0	0	4	56000	1	1	1	0	0	1	0	0	1	0	1	1	0	1	0	0	0	Pit latrine	Soil	1	0	0	1	0	0	1	0	0	0	1	0	0	181	0.0258184	-0.999667	-0.0516197	0.998667	K
HH54	PT885	SS326	2019-12	Non reactive	0	15 to 19	Male	0	0	4	56000	1	1	1	0	0	1	0	0	1	0	1	1	0	1	0	0	0	Pit latrine	Soil	1	0	0	1	0	0	1	0	0	0	1	0	0	231	-0.741222	-0.67126	0.995105	-0.0988201	K
HH54	PT885	SS2332	2020-03	Non reactive	0	15 to 19	Male	1	1	4	56000	1	1	1	0	0	1	0	0	1	0	1	1	0	1	0	0	0	Pit latrine	Soil	1	0	0	1	0	0	1	0	0	0	1	0	0	315	-0.758306	0.651899	-0.988678	-0.150055	K
HH54	PT885	SS1491	2019-09	Non reactive	0	15 to 19	Male	0	0	4	56000	1	1	1	0	0	1	0	0	1	0	1	1	0	1	0	0	0	Pit latrine	Soil	1	0	0	1	0	0	1	0	0	0	1	0	0	147	0.573772	-0.819015	-0.939856	0.341571	K
HH54	PT849	SS183	2019-10	Non reactive	0	15 to 19	Female	0	0	4	56000	1	1	1	0	0	1	0	0	1	0	1	1	0	1	0	0	0	Pit latrine	Soil	1	0	0	1	0	0	1	0	0	0	1	0	0	181	0.0258184	-0.999667	-0.0516197	0.998667	K
HH80	PT590	SS1927	2019-11	Non reactive	0	25 to 29	Male	0	0	4	3000	1	1	1	0	1	1	0	0	1	1	0	1	0	0	1	0	0	Shared toilet	Soil	0	0	0	0	1	0	1	1	1	0	1	0	0	189	-0.111659	-0.993747	0.221922	0.975065	K
HH80	PT590	SS1285	2020-01	Non reactive	0	25 to 29	Male	1	0	4	3000	1	1	1	0	1	1	0	0	1	1	0	1	0	0	1	0	0	Shared toilet	Soil	0	0	0	0	1	0	1	1	1	0	1	0	0	259	-0.967938	-0.25119	0.486273	-0.873807	K
HH80	PT590	SS2450	2019-09	Non reactive	0	25 to 29	Male	0	0	4	3000	1	1	1	0	1	1	0	0	1	1	0	1	0	0	1	0	0	Shared toilet	Soil	0	0	0	0	1	0	1	1	1	0	1	0	0	154	0.47116	-0.882048	-0.831171	0.556017	K
HH80	PT632	SS1233	2019-11	Non reactive	0	25 to 29	Female	0	0	4	3000	1	1	1	0	1	1	0	0	1	1	0	1	0	0	1	0	0	Shared toilet	Soil	0	0	0	0	1	0	1	1	1	0	1	0	0	189	-0.111659	-0.993747	0.221922	0.975065	K
HH80	PT632	SS791	2020-01	Non reactive	1	25 to 29	Female	1	0	4	3000	1	1	1	0	1	1	0	0	1	1	0	1	0	0	1	0	0	Shared toilet	Soil	0	0	0	0	1	0	1	1	1	0	1	0	0	259	-0.967938	-0.25119	0.486273	-0.873807	K
HH80	PT632	SS58	2019-09	Non reactive	0	25 to 29	Female	0	0	4	3000	1	1	1	0	1	1	0	0	1	1	0	1	0	0	1	0	0	Shared toilet	Soil	0	0	0	0	1	0	1	1	1	0	1	0	0	154	0.47116	-0.882048	-0.831171	0.556017	K
HH80	PT9	SS2008	2019-11	Unknown	0	0 to 4	Female	0	0	4	3000	1	1	1	0	1	1	0	0	1	1	0	1	0	0	1	0	0	Shared toilet	Soil	0	0	0	0	1	0	1	1	1	0	1	0	0	189	-0.111659	-0.993747	0.221922	0.975065	K
HH80	PT9	SS1134	2020-01	Unknown	0	0 to 4	Female	1	0	4	3000	1	1	1	0	1	1	0	0	1	1	0	1	0	0	1	0	0	Shared toilet	Soil	0	0	0	0	1	0	1	1	1	0	1	0	0	259	-0.967938	-0.25119	0.486273	-0.873807	K
HH80	PT9	SS849	2020-04	Unknown	0	0 to 4	Female	0	0	4	3000	1	1	1	0	1	1	0	0	1	1	0	1	0	0	1	0	0	Shared toilet	Soil	0	0	0	0	1	0	1	1	1	0	1	0	0	343	-0.369725	0.929141	-0.687053	0.726608	K
HH80	PT9	SS2051	2019-09	Unknown	1	0 to 4	Female	0	0	4	3000	1	1	1	0	1	1	0	0	1	1	0	1	0	0	1	0	0	Shared toilet	Soil	0	0	0	0	1	0	1	1	1	0	1	0	0	154	0.47116	-0.882048	-0.831171	0.556017	K
HH80	PT754	SS347	2019-11	Non reactive	0	5 to 9	Female	0	0	4	3000	1	1	1	0	1	1	0	0	1	1	0	1	0	0	1	0	0	Shared toilet	Soil	0	0	0	0	1	0	1	1	1	0	1	0	0	189	-0.111659	-0.993747	0.221922	0.975065	K
HH80	PT754	SS1461	2020-01	Non reactive	0	5 to 9	Female	0	0	4	3000	1	1	1	0	1	1	0	0	1	1	0	1	0	0	1	0	0	Shared toilet	Soil	0	0	0	0	1	0	1	1	1	0	1	0	0	259	-0.967938	-0.25119	0.486273	-0.873807	K
HH80	PT754	SS2256	2020-04	Non reactive	0	5 to 9	Female	0	0	4	3000	1	1	1	0	1	1	0	0	1	1	0	1	0	0	1	0	0	Shared toilet	Soil	0	0	0	0	1	0	1	1	1	0	1	0	0	343	-0.369725	0.929141	-0.687053	0.726608	K
HH80	PT754	SS2150	2019-09	Non reactive	0	5 to 9	Female	0	0	4	3000	1	1	1	0	1	1	0	0	1	1	0	1	0	0	1	0	0	Shared toilet	Soil	0	0	0	0	1	0	1	1	1	0	1	0	0	154	0.47116	-0.882048	-0.831171	0.556017	K
HH80	PT590	SS2141	2020-04	Non reactive	0	25 to 29	Male	0	0	4	3000	1	1	1	0	1	1	0	0	1	1	0	1	0	0	1	0	0	Shared toilet	Soil	0	0	0	0	1	0	1	1	1	0	1	0	0	343	-0.369725	0.929141	-0.687053	0.726608	K
HH191	PT795	SS2062	2019-11	Non reactive	0	40 to 44	Female	0	0	3	20000	1	0	1	0	1	0	0	1	0	0	1	0	0	0	1	0	0	Pit latrine	Soil	0	0	0	0	1	0	1	1	0	0	1	1	0	203	-0.345612	-0.938377	0.64863	0.761104	K
HH191	PT795	SS718	2020-04	Non reactive	0	40 to 44	Female	0	0	3	20000	1	0	1	0	1	0	0	1	0	0	1	0	0	0	1	0	0	Pit latrine	Soil	0	0	0	0	1	0	1	1	0	0	1	1	0	343	-0.369725	0.929141	-0.687053	0.726608	K
HH191	PT76	SS1580	2019-11	Unknown	0	0 to 4	Female	0	0	3	20000	1	0	1	0	1	0	0	1	0	0	1	0	0	0	1	0	0	Pit latrine	Soil	0	0	0	0	1	0	1	1	0	0	1	1	0	203	-0.345612	-0.938377	0.64863	0.761104	K
HH191	PT76	SS313	2020-04	Unknown	0	0 to 4	Female	1	1	3	20000	1	0	1	0	1	0	0	1	0	0	1	0	0	0	1	0	0	Pit latrine	Soil	0	0	0	0	1	0	1	1	0	0	1	1	0	343	-0.369725	0.929141	-0.687053	0.726608	K
HH191	PT76	SS2451	2019-10	Unknown	0	0 to 4	Female	0	0	3	20000	1	0	1	0	1	0	0	1	0	0	1	0	0	0	1	0	0	Pit latrine	Soil	0	0	0	0	1	0	1	1	0	0	1	1	0	175	0.128748	-0.991677	-0.255353	0.966848	K
HH191	PT468	SS2469	2019-11	Unknown	0	40 to 44	Male	0	0	3	20000	1	0	1	0	1	0	0	1	0	0	1	0	0	0	1	0	0	Pit latrine	Soil	0	0	0	0	1	0	1	1	0	0	1	1	0	203	-0.345612	-0.938377	0.64863	0.761104	K
HH191	PT468	SS36	2020-04	Unknown	0	40 to 44	Male	0	0	3	20000	1	0	1	0	1	0	0	1	0	0	1	0	0	0	1	0	0	Pit latrine	Soil	0	0	0	0	1	0	1	1	0	0	1	1	0	343	-0.369725	0.929141	-0.687053	0.726608	K
HH191	PT468	SS362	2019-10	Unknown	0	40 to 44	Male	0	0	3	20000	1	0	1	0	1	0	0	1	0	0	1	0	0	0	1	0	0	Pit latrine	Soil	0	0	0	0	1	0	1	1	0	0	1	1	0	175	0.128748	-0.991677	-0.255353	0.966848	K
HH191	PT795	SS2094	2019-10	Non reactive	1	40 to 44	Female	1	0	3	20000	1	0	1	0	1	0	0	1	0	0	1	0	0	0	1	0	0	Pit latrine	Soil	0	0	0	0	1	0	1	1	0	0	1	1	0	175	0.128748	-0.991677	-0.255353	0.966848	K
HH37	PT164	SS866	2019-12	Unknown	0	5 to 9	Male	0	1	3	30000	1	0	0	0	0	0	1	0	0	0	0	0	0	0	0	0	0	Pit latrine	Soil	1	1	0	0	1	0	1	1	0	0	1	0	1	219	-0.587785	-0.809017	0.951057	0.309017	K
HH37	PT677	SS1412	2020-08	Non reactive	1	0 to 4	Male	1	1	3	30000	1	0	0	0	0	0	1	0	0	0	0	0	0	0	0	0	0	Pit latrine	Soil	1	1	0	0	1	0	1	1	0	0	1	0	1	473	0.958718	-0.284359	-0.54524	-0.83828	K
HH37	PT677	SS1684	2019-11	Non reactive	0	0 to 4	Male	0	0	3	30000	1	0	0	0	0	0	1	0	0	0	0	0	0	0	0	0	0	Pit latrine	Soil	1	1	0	0	1	0	1	1	0	0	1	0	1	189	-0.111659	-0.993747	0.221922	0.975065	K
HH37	PT111	SS1917	2019-12	Non reactive	0	25 to 29	Female	1	0	3	30000	1	0	0	0	0	0	1	0	0	0	0	0	0	0	0	0	0	Pit latrine	Soil	1	1	0	0	1	0	1	1	0	0	1	0	1	219	-0.587785	-0.809017	0.951057	0.309017	K
HH37	PT111	SS1473	2020-01	Non reactive	0	25 to 29	Female	1	0	3	30000	1	0	0	0	0	0	1	0	0	0	0	0	0	0	0	0	0	Pit latrine	Soil	1	1	0	0	1	0	1	1	0	0	1	0	1	275	-0.999769	0.0215161	-0.0430222	-0.999074	K
HH37	PT111	SS1495	2020-08	Non reactive	1	25 to 29	Female	0	0	3	30000	1	0	0	0	0	0	1	0	0	0	0	0	0	0	0	0	0	Pit latrine	Soil	1	1	0	0	1	0	1	1	0	0	1	0	1	473	0.958718	-0.284359	-0.54524	-0.83828	K
HH37	PT111	SS427	2019-11	Non reactive	0	25 to 29	Female	0	0	3	30000	1	0	0	0	0	0	1	0	0	0	0	0	0	0	0	0	0	Pit latrine	Soil	1	1	0	0	1	0	1	1	0	0	1	0	1	189	-0.111659	-0.993747	0.221922	0.975065	K
HH37	PT677	SS374	2020-01	Non reactive	1	0 to 4	Male	0	0	3	30000	1	0	0	0	0	0	1	0	0	0	0	0	0	0	0	0	0	Pit latrine	Soil	1	1	0	0	1	0	1	1	0	0	1	0	1	275	-0.999769	0.0215161	-0.0430222	-0.999074	K
HH192	PT777	SS271	2019-12	Non reactive	0	25 to 29	Female	0	0	2	40000	1	0	0	0	1	0	1	0	0	0	1	0	0	0	1	0	0	Pit latrine	Soil	0	0	0	0	1	0	1	0	0	0	1	1	0	231	-0.741222	-0.67126	0.995105	-0.0988201	K
HH192	PT777	SS614	2019-11	Non reactive	1	25 to 29	Female	1	0	2	40000	1	0	0	0	1	0	1	0	0	0	1	0	0	0	1	0	0	Pit latrine	Soil	0	0	0	0	1	0	1	0	0	0	1	1	0	203	-0.345612	-0.938377	0.64863	0.761104	K
HH192	PT877	SS1730	2019-12	Non reactive	0	0 to 4	Male	0	0	2	40000	1	0	0	0	1	0	1	0	0	0	1	0	0	0	1	0	0	Pit latrine	Soil	0	0	0	0	1	0	1	0	0	0	1	1	0	231	-0.741222	-0.67126	0.995105	-0.0988201	K
HH192	PT877	SS500	2020-08	Non reactive	0	0 to 4	Male	1	1	2	40000	1	0	0	0	1	0	1	0	0	0	1	0	0	0	1	0	0	Pit latrine	Soil	0	0	0	0	1	0	1	0	0	0	1	1	0	471	0.967938	-0.25119	-0.486273	-0.873807	K
HH192	PT777	SS277	2020-08	Non reactive	0	25 to 29	Female	0	0	2	40000	1	0	0	0	1	0	1	0	0	0	1	0	0	0	1	0	0	Pit latrine	Soil	0	0	0	0	1	0	1	0	0	0	1	1	0	471	0.967938	-0.25119	-0.486273	-0.873807	K
HH192	PT877	SS1370	2019-11	Non reactive	0	0 to 4	Male	1	0	2	40000	1	0	0	0	1	0	1	0	0	0	1	0	0	0	1	0	0	Pit latrine	Soil	0	0	0	0	1	0	1	0	0	0	1	1	0	203	-0.345612	-0.938377	0.64863	0.761104	K
HH106	PT185	SS1897	2019-10	Non reactive	1	5 to 9	Female	1	0	4	20000	1	1	1	1	1	1	0	0	1	0	1	0	0	1	0	0	0	Pit latrine	Soil	1	0	1	0	1	0	1	0	1	1	1	0	1	161	0.361714	-0.932289	-0.674444	0.738326	K
HH106	PT185	SS185	2019-12	Non reactive	1	5 to 9	Female	1	0	4	20000	1	1	1	1	1	1	0	0	1	0	1	0	0	1	0	0	0	Pit latrine	Soil	1	0	1	0	1	0	1	0	1	1	1	0	1	217	-0.559589	-0.82877	0.927542	0.37372	K
HH106	PT185	SS2061	2020-02	Non reactive	0	5 to 9	Female	0	0	4	20000	1	1	1	1	1	1	0	0	1	0	1	0	0	1	0	0	0	Pit latrine	Soil	1	0	1	0	1	0	1	0	1	1	1	0	1	294	-0.939856	0.341571	-0.642055	-0.766659	K
HH106	PT250	SS1973	2019-10	Non reactive	0	25 to 29	Female	0	0	4	20000	1	1	1	1	1	1	0	0	1	0	1	0	0	1	0	0	0	Pit latrine	Soil	1	0	1	0	1	0	1	0	1	1	1	0	1	161	0.361714	-0.932289	-0.674444	0.738326	K
HH106	PT250	SS562	2019-12	Non reactive	1	25 to 29	Female	1	0	4	20000	1	1	1	1	1	1	0	0	1	0	1	0	0	1	0	0	0	Pit latrine	Soil	1	0	1	0	1	0	1	0	1	1	1	0	1	217	-0.559589	-0.82877	0.927542	0.37372	K
HH106	PT250	SS1572	2020-02	Non reactive	0	25 to 29	Female	0	0	4	20000	1	1	1	1	1	1	0	0	1	0	1	0	0	1	0	0	0	Pit latrine	Soil	1	0	1	0	1	0	1	0	1	1	1	0	1	294	-0.939856	0.341571	-0.642055	-0.766659	K
HH106	PT250	SS2234	2019-09	Non reactive	0	25 to 29	Female	0	0	4	20000	1	1	1	1	1	1	0	0	1	0	1	0	0	1	0	0	0	Pit latrine	Soil	1	0	1	0	1	0	1	0	1	1	1	0	1	134	0.741222	-0.67126	-0.995105	-0.0988201	K
HH106	PT189	SS1161	2019-10	Non reactive	0	35 to 39	Male	0	0	4	20000	1	1	1	1	1	1	0	0	1	0	1	0	0	1	0	0	0	Pit latrine	Soil	1	0	1	0	1	0	1	0	1	1	1	0	1	161	0.361714	-0.932289	-0.674444	0.738326	K
HH106	PT189	SS1613	2019-12	Non reactive	0	35 to 39	Male	0	0	4	20000	1	1	1	1	1	1	0	0	1	0	1	0	0	1	0	0	0	Pit latrine	Soil	1	0	1	0	1	0	1	0	1	1	1	0	1	217	-0.559589	-0.82877	0.927542	0.37372	K
HH106	PT189	SS892	2020-02	Non reactive	0	35 to 39	Male	0	0	4	20000	1	1	1	1	1	1	0	0	1	0	1	0	0	1	0	0	0	Pit latrine	Soil	1	0	1	0	1	0	1	0	1	1	1	0	1	294	-0.939856	0.341571	-0.642055	-0.766659	K
HH106	PT189	SS2327	2019-09	Non reactive	0	35 to 39	Male	0	0	4	20000	1	1	1	1	1	1	0	0	1	0	1	0	0	1	0	0	0	Pit latrine	Soil	1	0	1	0	1	0	1	0	1	1	1	0	1	133	0.752667	-0.658402	-0.991114	-0.133015	K
HH106	PT679	SS1576	2019-10	Non reactive	0	0 to 4	Male	0	0	4	20000	1	1	1	1	1	1	0	0	1	0	1	0	0	1	0	0	0	Pit latrine	Soil	1	0	1	0	1	0	1	0	1	1	1	0	1	161	0.361714	-0.932289	-0.674444	0.738326	K
HH106	PT679	SS593	2020-02	Non reactive	0	0 to 4	Male	0	0	4	20000	1	1	1	1	1	1	0	0	1	0	1	0	0	1	0	0	0	Pit latrine	Soil	1	0	1	0	1	0	1	0	1	1	1	0	1	294	-0.939856	0.341571	-0.642055	-0.766659	K
HH106	PT679	SS721	2019-09	Non reactive	1	0 to 4	Male	0	0	4	20000	1	1	1	1	1	1	0	0	1	0	1	0	0	1	0	0	0	Pit latrine	Soil	1	0	1	0	1	0	1	0	1	1	1	0	1	134	0.741222	-0.67126	-0.995105	-0.0988201	K
HH106	PT185	SS2389	2019-09	Non reactive	0	5 to 9	Female	1	0	4	20000	1	1	1	1	1	1	0	0	1	0	1	0	0	1	0	0	0	Pit latrine	Soil	1	0	1	0	1	0	1	0	1	1	1	0	1	134	0.741222	-0.67126	-0.995105	-0.0988201	K
HH111	PT641	SS2401	2019-12	Non reactive	1	40 to 44	Female	0	0	7	5000	0	0	0	1	1	1	0	0	1	0	1	1	0	0	1	0	0	No toilet	No toilet	0	0	0	1	0	0	1	1	1	0	1	0	1	217	-0.559589	-0.82877	0.927542	0.37372	K
HH111	PT641	SS1246	2020-02	Non reactive	1	40 to 44	Female	1	1	7	5000	0	0	0	1	1	1	0	0	1	0	1	1	0	0	1	0	0	No toilet	No toilet	0	0	0	1	0	0	1	1	1	0	1	0	1	294	-0.939856	0.341571	-0.642055	-0.766659	K
HH111	PT641	SS1984	2019-09	Non reactive	1	40 to 44	Female	0	0	7	5000	0	0	0	1	1	1	0	0	1	0	1	1	0	0	1	0	0	No toilet	No toilet	0	0	0	1	0	0	1	1	1	0	1	0	1	133	0.752667	-0.658402	-0.991114	-0.133015	K
HH111	PT641	SS977	2019-10	Non reactive	0	40 to 44	Female	0	0	7	5000	0	0	0	1	1	1	0	0	1	0	1	1	0	0	1	0	0	No toilet	No toilet	0	0	0	1	0	0	1	1	1	0	1	0	1	161	0.361714	-0.932289	-0.674444	0.738326	K
HH111	PT866	SS2307	2019-12	Unknown	0	10 to 14	Female	1	0	7	5000	0	0	0	1	1	1	0	0	1	0	1	1	0	0	1	0	0	No toilet	No toilet	0	0	0	1	0	0	1	1	1	0	1	0	1	217	-0.559589	-0.82877	0.927542	0.37372	K
HH111	PT866	SS260	2020-02	Unknown	0	10 to 14	Female	0	0	7	5000	0	0	0	1	1	1	0	0	1	0	1	1	0	0	1	0	0	No toilet	No toilet	0	0	0	1	0	0	1	1	1	0	1	0	1	294	-0.939856	0.341571	-0.642055	-0.766659	K
HH111	PT866	SS2005	2019-09	Unknown	0	10 to 14	Female	0	0	7	5000	0	0	0	1	1	1	0	0	1	0	1	1	0	0	1	0	0	No toilet	No toilet	0	0	0	1	0	0	1	1	1	0	1	0	1	133	0.752667	-0.658402	-0.991114	-0.133015	K
HH111	PT453	SS2024	2019-10	Non reactive	1	10 to 14	Female	0	0	7	5000	0	0	0	1	1	1	0	0	1	0	1	1	0	0	1	0	0	No toilet	No toilet	0	0	0	1	0	0	1	1	1	0	1	0	1	161	0.361714	-0.932289	-0.674444	0.738326	K
HH111	PT453	SS716	2019-12	Non reactive	0	10 to 14	Female	0	0	7	5000	0	0	0	1	1	1	0	0	1	0	1	1	0	0	1	0	0	No toilet	No toilet	0	0	0	1	0	0	1	1	1	0	1	0	1	217	-0.559589	-0.82877	0.927542	0.37372	K
HH111	PT453	SS568	2020-02	Non reactive	1	10 to 14	Female	1	1	7	5000	0	0	0	1	1	1	0	0	1	0	1	1	0	0	1	0	0	No toilet	No toilet	0	0	0	1	0	0	1	1	1	0	1	0	1	294	-0.939856	0.341571	-0.642055	-0.766659	K
HH111	PT453	SS2111	2019-09	Non reactive	0	10 to 14	Female	0	0	7	5000	0	0	0	1	1	1	0	0	1	0	1	1	0	0	1	0	0	No toilet	No toilet	0	0	0	1	0	0	1	1	1	0	1	0	1	133	0.752667	-0.658402	-0.991114	-0.133015	K
HH111	PT6	SS2231	2019-10	Unknown	0	5 to 9	Male	0	0	7	5000	0	0	0	1	1	1	0	0	1	0	1	1	0	0	1	0	0	No toilet	No toilet	0	0	0	1	0	0	1	1	1	0	1	0	1	161	0.361714	-0.932289	-0.674444	0.738326	K
HH111	PT6	SS153	2019-12	Unknown	0	5 to 9	Male	0	0	7	5000	0	0	0	1	1	1	0	0	1	0	1	1	0	0	1	0	0	No toilet	No toilet	0	0	0	1	0	0	1	1	1	0	1	0	1	217	-0.559589	-0.82877	0.927542	0.37372	K
HH111	PT6	SS1185	2020-02	Unknown	0	5 to 9	Male	1	1	7	5000	0	0	0	1	1	1	0	0	1	0	1	1	0	0	1	0	0	No toilet	No toilet	0	0	0	1	0	0	1	1	1	0	1	0	1	294	-0.939856	0.341571	-0.642055	-0.766659	K
HH111	PT35	SS1469	2019-10	Unknown	0	15 to 19	Male	0	0	7	5000	0	0	0	1	1	1	0	0	1	0	1	1	0	0	1	0	0	No toilet	No toilet	0	0	0	1	0	0	1	1	1	0	1	0	1	161	0.361714	-0.932289	-0.674444	0.738326	K
HH111	PT35	SS827	2019-12	Unknown	0	15 to 19	Male	0	0	7	5000	0	0	0	1	1	1	0	0	1	0	1	1	0	0	1	0	0	No toilet	No toilet	0	0	0	1	0	0	1	1	1	0	1	0	1	217	-0.559589	-0.82877	0.927542	0.37372	K
HH111	PT866	SS269	2019-10	Unknown	0	10 to 14	Female	1	0	7	5000	0	0	0	1	1	1	0	0	1	0	1	1	0	0	1	0	0	No toilet	No toilet	0	0	0	1	0	0	1	1	1	0	1	0	1	161	0.361714	-0.932289	-0.674444	0.738326	K
HH111	PT35	SS1523	2019-09	Unknown	0	15 to 19	Male	0	0	7	5000	0	0	0	1	1	1	0	0	1	0	1	1	0	0	1	0	0	No toilet	No toilet	0	0	0	1	0	0	1	1	1	0	1	0	1	133	0.752667	-0.658402	-0.991114	-0.133015	K
HH111	PT536	SS652	2019-10	Non reactive	0	20 to 24	Male	0	0	7	5000	0	0	0	1	1	1	0	0	1	0	1	1	0	0	1	0	0	No toilet	No toilet	0	0	0	1	0	0	1	1	1	0	1	0	1	161	0.361714	-0.932289	-0.674444	0.738326	K
HH111	PT536	SS773	2019-12	Non reactive	0	20 to 24	Male	0	0	7	5000	0	0	0	1	1	1	0	0	1	0	1	1	0	0	1	0	0	No toilet	No toilet	0	0	0	1	0	0	1	1	1	0	1	0	1	217	-0.559589	-0.82877	0.927542	0.37372	K
HH111	PT536	SS2203	2020-02	Non reactive	0	20 to 24	Male	1	1	7	5000	0	0	0	1	1	1	0	0	1	0	1	1	0	0	1	0	0	No toilet	No toilet	0	0	0	1	0	0	1	1	1	0	1	0	1	294	-0.939856	0.341571	-0.642055	-0.766659	K
HH111	PT536	SS1963	2019-09	Non reactive	0	20 to 24	Male	0	0	7	5000	0	0	0	1	1	1	0	0	1	0	1	1	0	0	1	0	0	No toilet	No toilet	0	0	0	1	0	0	1	1	1	0	1	0	1	133	0.752667	-0.658402	-0.991114	-0.133015	K
HH111	PT427	SS2438	2019-09	Unknown	0	15 to 19	Male	0	0	7	5000	0	0	0	1	1	1	0	0	1	0	1	1	0	0	1	0	0	No toilet	No toilet	0	0	0	1	0	0	1	1	1	0	1	0	1	133	0.752667	-0.658402	-0.991114	-0.133015	K
HH111	PT35	SS155	2020-02	Unknown	1	15 to 19	Male	0	0	7	5000	0	0	0	1	1	1	0	0	1	0	1	1	0	0	1	0	0	No toilet	No toilet	0	0	0	1	0	0	1	1	1	0	1	0	1	294	-0.939856	0.341571	-0.642055	-0.766659	K
HH88	PT549	SS1010	2019-10	Reactive	1	25 to 29	Female	0	0	5	20000	1	0	0	0	1	1	0	0	1	0	0	1	0	0	0	0	0	Pit latrine	Soil	0	0	0	0	1	0	1	0	0	1	1	0	1	161	0.361714	-0.932289	-0.674444	0.738326	K
HH88	PT549	SS1624	2019-12	Reactive	0	25 to 29	Female	0	0	5	20000	1	0	0	0	1	1	0	0	1	0	0	1	0	0	0	0	0	Pit latrine	Soil	0	0	0	0	1	0	1	0	0	1	1	0	1	217	-0.559589	-0.82877	0.927542	0.37372	K
HH88	PT549	SS335	2019-09	Reactive	0	25 to 29	Female	1	0	5	20000	1	0	0	0	1	1	0	0	1	0	0	1	0	0	0	0	0	Pit latrine	Soil	0	0	0	0	1	0	1	0	0	1	1	0	1	133	0.752667	-0.658402	-0.991114	-0.133015	K
HH88	PT318	SS102	2019-10	Non reactive	0	10 to 14	Female	0	0	5	20000	1	0	0	0	1	1	0	0	1	0	0	1	0	0	0	0	0	Pit latrine	Soil	0	0	0	0	1	0	1	0	0	1	1	0	1	161	0.361714	-0.932289	-0.674444	0.738326	K
HH88	PT318	SS786	2019-12	Non reactive	0	10 to 14	Female	0	0	5	20000	1	0	0	0	1	1	0	0	1	0	0	1	0	0	0	0	0	Pit latrine	Soil	0	0	0	0	1	0	1	0	0	1	1	0	1	217	-0.559589	-0.82877	0.927542	0.37372	K
HH88	PT549	SS1244	2020-02	Reactive	0	25 to 29	Female	1	0	5	20000	1	0	0	0	1	1	0	0	1	0	0	1	0	0	0	0	0	Pit latrine	Soil	0	0	0	0	1	0	1	0	0	1	1	0	1	294	-0.939856	0.341571	-0.642055	-0.766659	K
HH88	PT318	SS1867	2019-09	Non reactive	0	10 to 14	Female	0	0	5	20000	1	0	0	0	1	1	0	0	1	0	0	1	0	0	0	0	0	Pit latrine	Soil	0	0	0	0	1	0	1	0	0	1	1	0	1	133	0.752667	-0.658402	-0.991114	-0.133015	K
HH88	PT889	SS1164	2019-10	Non reactive	0	5 to 9	Female	0	0	5	20000	1	0	0	0	1	1	0	0	1	0	0	1	0	0	0	0	0	Pit latrine	Soil	0	0	0	0	1	0	1	0	0	1	1	0	1	161	0.361714	-0.932289	-0.674444	0.738326	K
HH88	PT889	SS12	2019-12	Non reactive	0	5 to 9	Female	0	0	5	20000	1	0	0	0	1	1	0	0	1	0	0	1	0	0	0	0	0	Pit latrine	Soil	0	0	0	0	1	0	1	0	0	1	1	0	1	217	-0.559589	-0.82877	0.927542	0.37372	K
HH88	PT889	SS355	2020-02	Non reactive	1	5 to 9	Female	0	0	5	20000	1	0	0	0	1	1	0	0	1	0	0	1	0	0	0	0	0	Pit latrine	Soil	0	0	0	0	1	0	1	0	0	1	1	0	1	294	-0.939856	0.341571	-0.642055	-0.766659	K
HH88	PT889	SS657	2019-09	Non reactive	0	5 to 9	Female	0	0	5	20000	1	0	0	0	1	1	0	0	1	0	0	1	0	0	0	0	0	Pit latrine	Soil	0	0	0	0	1	0	1	0	0	1	1	0	1	133	0.752667	-0.658402	-0.991114	-0.133015	K
HH88	PT892	SS1025	2019-10	Reactive	1	35 to 39	Male	0	0	5	20000	1	0	0	0	1	1	0	0	1	0	0	1	0	0	0	0	0	Pit latrine	Soil	0	0	0	0	1	0	1	0	0	1	1	0	1	161	0.361714	-0.932289	-0.674444	0.738326	K
HH88	PT892	SS1287	2019-12	Reactive	0	35 to 39	Male	1	0	5	20000	1	0	0	0	1	1	0	0	1	0	0	1	0	0	0	0	0	Pit latrine	Soil	0	0	0	0	1	0	1	0	0	1	1	0	1	217	-0.559589	-0.82877	0.927542	0.37372	K
HH88	PT892	SS1971	2020-02	Reactive	0	35 to 39	Male	0	0	5	20000	1	0	0	0	1	1	0	0	1	0	0	1	0	0	0	0	0	Pit latrine	Soil	0	0	0	0	1	0	1	0	0	1	1	0	1	294	-0.939856	0.341571	-0.642055	-0.766659	K
HH88	PT892	SS1391	2019-09	Reactive	0	35 to 39	Male	0	0	5	20000	1	0	0	0	1	1	0	0	1	0	0	1	0	0	0	0	0	Pit latrine	Soil	0	0	0	0	1	0	1	0	0	1	1	0	1	133	0.752667	-0.658402	-0.991114	-0.133015	K
HH88	PT217	SS1355	2019-10	Unknown	1	5 to 9	Male	0	0	5	20000	1	0	0	0	1	1	0	0	1	0	0	1	0	0	0	0	0	Pit latrine	Soil	0	0	0	0	1	0	1	0	0	1	1	0	1	161	0.361714	-0.932289	-0.674444	0.738326	K
HH88	PT217	SS2170	2019-12	Unknown	0	5 to 9	Male	0	0	5	20000	1	0	0	0	1	1	0	0	1	0	0	1	0	0	0	0	0	Pit latrine	Soil	0	0	0	0	1	0	1	0	0	1	1	0	1	217	-0.559589	-0.82877	0.927542	0.37372	K
HH88	PT217	SS23	2020-02	Unknown	0	5 to 9	Male	0	0	5	20000	1	0	0	0	1	1	0	0	1	0	0	1	0	0	0	0	0	Pit latrine	Soil	0	0	0	0	1	0	1	0	0	1	1	0	1	294	-0.939856	0.341571	-0.642055	-0.766659	K
HH88	PT217	SS261	2019-09	Unknown	0	5 to 9	Male	0	0	5	20000	1	0	0	0	1	1	0	0	1	0	0	1	0	0	0	0	0	Pit latrine	Soil	0	0	0	0	1	0	1	0	0	1	1	0	1	133	0.752667	-0.658402	-0.991114	-0.133015	K
HH88	PT318	SS805	2020-02	Non reactive	0	10 to 14	Female	0	0	5	20000	1	0	0	0	1	1	0	0	1	0	0	1	0	0	0	0	0	Pit latrine	Soil	0	0	0	0	1	0	1	0	0	1	1	0	1	294	-0.939856	0.341571	-0.642055	-0.766659	K
HH168	PT14	SS495	2019-11	Reactive	1	50 to 54	Female	0	0	4	20000	0	1	0	0	0	1	0	0	1	0	1	0	0	0	1	0	0	No toilet	No toilet	0	0	0	1	0	0	1	1	0	0	1	0	1	212	-0.486273	-0.873807	0.849817	0.527078	K
HH168	PT14	SS1434	2020-02	Reactive	1	50 to 54	Female	1	0	4	20000	0	1	0	0	0	1	0	0	1	0	1	0	0	0	1	0	0	No toilet	No toilet	0	0	0	1	0	0	1	1	0	0	1	0	1	294	-0.939856	0.341571	-0.642055	-0.766659	K
HH168	PT14	SS181	2019-09	Reactive	1	50 to 54	Female	0	0	4	20000	0	1	0	0	0	1	0	0	1	0	1	0	0	0	1	0	0	No toilet	No toilet	0	0	0	1	0	0	1	1	0	0	1	0	1	135	0.729558	-0.683919	-0.997917	-0.0645084	K
HH168	PT475	SS1663	2019-10	Non reactive	0	0 to 4	Female	0	0	4	20000	0	1	0	0	0	1	0	0	1	0	1	0	0	0	1	0	0	No toilet	No toilet	0	0	0	1	0	0	1	1	0	0	1	0	1	163	0.329408	-0.944188	-0.622047	0.78298	K
HH168	PT475	SS2411	2019-11	Non reactive	0	0 to 4	Female	0	0	4	20000	0	1	0	0	0	1	0	0	1	0	1	0	0	0	1	0	0	No toilet	No toilet	0	0	0	1	0	0	1	1	0	0	1	0	1	212	-0.486273	-0.873807	0.849817	0.527078	K
HH168	PT475	SS695	2020-02	Non reactive	1	0 to 4	Female	1	0	4	20000	0	1	0	0	0	1	0	0	1	0	1	0	0	0	1	0	0	No toilet	No toilet	0	0	0	1	0	0	1	1	0	0	1	0	1	294	-0.939856	0.341571	-0.642055	-0.766659	K
HH168	PT475	SS2263	2019-09	Non reactive	0	0 to 4	Female	0	0	4	20000	0	1	0	0	0	1	0	0	1	0	1	0	0	0	1	0	0	No toilet	No toilet	0	0	0	1	0	0	1	1	0	0	1	0	1	135	0.729558	-0.683919	-0.997917	-0.0645084	K
HH168	PT355	SS758	2019-10	Non reactive	0	0 to 4	Female	0	0	4	20000	0	1	0	0	0	1	0	0	1	0	1	0	0	0	1	0	0	No toilet	No toilet	0	0	0	1	0	0	1	1	0	0	1	0	1	163	0.329408	-0.944188	-0.622047	0.78298	K
HH168	PT355	SS1098	2019-11	Non reactive	1	0 to 4	Female	0	0	4	20000	0	1	0	0	0	1	0	0	1	0	1	0	0	0	1	0	0	No toilet	No toilet	0	0	0	1	0	0	1	1	0	0	1	0	1	212	-0.486273	-0.873807	0.849817	0.527078	K
HH168	PT355	SS2471	2020-02	Non reactive	1	0 to 4	Female	0	0	4	20000	0	1	0	0	0	1	0	0	1	0	1	0	0	0	1	0	0	No toilet	No toilet	0	0	0	1	0	0	1	1	0	0	1	0	1	294	-0.939856	0.341571	-0.642055	-0.766659	K
HH168	PT355	SS2021	2019-09	Non reactive	1	0 to 4	Female	0	0	4	20000	0	1	0	0	0	1	0	0	1	0	1	0	0	0	1	0	0	No toilet	No toilet	0	0	0	1	0	0	1	1	0	0	1	0	1	135	0.729558	-0.683919	-0.997917	-0.0645084	K
HH168	PT244	SS1328	2019-10	Non reactive	0	10 to 14	Female	0	0	4	20000	0	1	0	0	0	1	0	0	1	0	1	0	0	0	1	0	0	No toilet	No toilet	0	0	0	1	0	0	1	1	0	0	1	0	1	163	0.329408	-0.944188	-0.622047	0.78298	K
HH168	PT14	SS2417	2019-10	Reactive	0	50 to 54	Female	0	0	4	20000	0	1	0	0	0	1	0	0	1	0	1	0	0	0	1	0	0	No toilet	No toilet	0	0	0	1	0	0	1	1	0	0	1	0	1	163	0.329408	-0.944188	-0.622047	0.78298	K
HH168	PT244	SS833	2020-02	Non reactive	0	10 to 14	Female	0	0	4	20000	0	1	0	0	0	1	0	0	1	0	1	0	0	0	1	0	0	No toilet	No toilet	0	0	0	1	0	0	1	1	0	0	1	0	1	294	-0.939856	0.341571	-0.642055	-0.766659	K
HH168	PT244	SS1209	2019-09	Non reactive	1	10 to 14	Female	1	0	4	20000	0	1	0	0	0	1	0	0	1	0	1	0	0	0	1	0	0	No toilet	No toilet	0	0	0	1	0	0	1	1	0	0	1	0	1	135	0.729558	-0.683919	-0.997917	-0.0645084	K
HH168	PT244	SS147	2019-11	Non reactive	0	10 to 14	Female	0	0	4	20000	0	1	0	0	0	1	0	0	1	0	1	0	0	0	1	0	0	No toilet	No toilet	0	0	0	1	0	0	1	1	0	0	1	0	1	212	-0.486273	-0.873807	0.849817	0.527078	K
HH134	PT449	SS2145	2019-10	Non reactive	0	20 to 24	Female	1	0	4	80000	0	1	0	0	1	0	0	0	1	0	1	0	0	0	1	0	0	No toilet	No toilet	0	0	0	1	1	0.25	1	0	1	0	1	0	1	163	0.329408	-0.944188	-0.622047	0.78298	K
HH134	PT449	SS1599	2019-11	Non reactive	0	20 to 24	Female	0	0	4	80000	0	1	0	0	1	0	0	0	1	0	1	0	0	0	1	0	0	No toilet	No toilet	0	0	0	1	1	0.25	1	0	1	0	1	0	1	211	-0.47116	-0.882048	0.831171	0.556017	K
HH134	PT449	SS2301	2019-09	Non reactive	1	20 to 24	Female	0	0	4	80000	0	1	0	0	1	0	0	0	1	0	1	0	0	0	1	0	0	No toilet	No toilet	0	0	0	1	1	0.25	1	0	1	0	1	0	1	135	0.729558	-0.683919	-0.997917	-0.0645084	K
HH134	PT289	SS1690	2019-10	Non reactive	1	25 to 29	Male	1	0	4	80000	0	1	0	0	1	0	0	0	1	0	1	0	0	0	1	0	0	No toilet	No toilet	0	0	0	1	1	0.25	1	0	1	0	1	0	1	163	0.329408	-0.944188	-0.622047	0.78298	K
HH134	PT289	SS1501	2019-11	Non reactive	0	25 to 29	Male	0	0	4	80000	0	1	0	0	1	0	0	0	1	0	1	0	0	0	1	0	0	No toilet	No toilet	0	0	0	1	1	0.25	1	0	1	0	1	0	1	211	-0.47116	-0.882048	0.831171	0.556017	K
HH134	PT449	SS460	2020-02	Non reactive	0	20 to 24	Female	1	0	4	80000	0	1	0	0	1	0	0	0	1	0	1	0	0	0	1	0	0	No toilet	No toilet	0	0	0	1	1	0.25	1	0	1	0	1	0	1	294	-0.939856	0.341571	-0.642055	-0.766659	K
HH134	PT289	SS876	2019-09	Non reactive	0	25 to 29	Male	0	1	4	80000	0	1	0	0	1	0	0	0	1	0	1	0	0	0	1	0	0	No toilet	No toilet	0	0	0	1	1	0.25	1	0	1	0	1	0	1	135	0.729558	-0.683919	-0.997917	-0.0645084	K
HH134	PT397	SS284	2019-10	Unknown	0	5 to 9	Female	1	0	4	80000	0	1	0	0	1	0	0	0	1	0	1	0	0	0	1	0	0	No toilet	No toilet	0	0	0	1	1	0.25	1	0	1	0	1	0	1	163	0.329408	-0.944188	-0.622047	0.78298	K
HH134	PT397	SS1362	2019-09	Unknown	0	5 to 9	Female	0	1	4	80000	0	1	0	0	1	0	0	0	1	0	1	0	0	0	1	0	0	No toilet	No toilet	0	0	0	1	1	0.25	1	0	1	0	1	0	1	135	0.729558	-0.683919	-0.997917	-0.0645084	K
HH134	PT289	SS1848	2020-02	Non reactive	0	25 to 29	Male	0	0	4	80000	0	1	0	0	1	0	0	0	1	0	1	0	0	0	1	0	0	No toilet	No toilet	0	0	0	1	1	0.25	1	0	1	0	1	0	1	294	-0.939856	0.341571	-0.642055	-0.766659	K
HH134	PT763	SS2178	2019-11	Unknown	0	5 to 9	Male	0	0	4	80000	0	1	0	0	1	0	0	0	1	0	1	0	0	0	1	0	0	No toilet	No toilet	0	0	0	1	1	0.25	1	0	1	0	1	0	1	211	-0.47116	-0.882048	0.831171	0.556017	K
HH134	PT763	SS1736	2020-02	Unknown	0	5 to 9	Male	1	0	4	80000	0	1	0	0	1	0	0	0	1	0	1	0	0	0	1	0	0	No toilet	No toilet	0	0	0	1	1	0.25	1	0	1	0	1	0	1	294	-0.939856	0.341571	-0.642055	-0.766659	K
HH134	PT763	SS2105	2019-09	Unknown	0	5 to 9	Male	0	1	4	80000	0	1	0	0	1	0	0	0	1	0	1	0	0	0	1	0	0	No toilet	No toilet	0	0	0	1	1	0.25	1	0	1	0	1	0	1	135	0.729558	-0.683919	-0.997917	-0.0645084	K
HH134	PT763	SS149	2019-10	Unknown	1	5 to 9	Male	1	1	4	80000	0	1	0	0	1	0	0	0	1	0	1	0	0	0	1	0	0	No toilet	No toilet	0	0	0	1	1	0.25	1	0	1	0	1	0	1	163	0.329408	-0.944188	-0.622047	0.78298	K
HH41	PT298	SS685	2019-11	Non reactive	0	5 to 9	Male	0	0	4	10000	1	0	0	0	1	0	0	0	1	0	1	0	0	0	1	0	0	Pit latrine	Soil	0	0	0	0	0	0	1	1	0	0	1	0	1	192	-0.162807	-0.986658	0.32127	0.946988	K
HH41	PT298	SS826	2020-01	Non reactive	0	5 to 9	Male	1	0	4	10000	1	0	0	0	1	0	0	0	1	0	1	0	0	0	1	0	0	Pit latrine	Soil	0	0	0	0	0	0	1	1	0	0	1	0	1	261	-0.976011	-0.217723	0.425	-0.905193	K
HH41	PT298	SS352	2019-10	Non reactive	0	5 to 9	Male	0	0	4	10000	1	0	0	0	1	0	0	0	1	0	1	0	0	0	1	0	0	Pit latrine	Soil	0	0	0	0	0	0	1	1	0	0	1	0	1	155	0.455907	-0.890028	-0.811539	0.584298	K
HH41	PT848	SS1040	2019-11	Unknown	0	10 to 14	Male	0	0	4	10000	1	0	0	0	1	0	0	0	1	0	1	0	0	0	1	0	0	Pit latrine	Soil	0	0	0	0	0	0	1	1	0	0	1	0	1	192	-0.162807	-0.986658	0.32127	0.946988	K
HH41	PT848	SS1871	2020-01	Unknown	0	10 to 14	Male	0	0	4	10000	1	0	0	0	1	0	0	0	1	0	1	0	0	0	1	0	0	Pit latrine	Soil	0	0	0	0	0	0	1	1	0	0	1	0	1	261	-0.976011	-0.217723	0.425	-0.905193	K
HH41	PT848	SS2012	2020-03	Unknown	0	10 to 14	Male	0	0	4	10000	1	0	0	0	1	0	0	0	1	0	1	0	0	0	1	0	0	Pit latrine	Soil	0	0	0	0	0	0	1	1	0	0	1	0	1	333	-0.523416	0.852078	-0.891981	0.452072	K
HH41	PT848	SS782	2019-10	Unknown	0	10 to 14	Male	1	0	4	10000	1	0	0	0	1	0	0	0	1	0	1	0	0	0	1	0	0	Pit latrine	Soil	0	0	0	0	0	0	1	1	0	0	1	0	1	155	0.455907	-0.890028	-0.811539	0.584298	K
HH41	PT203	SS604	2019-11	Unknown	0	15 to 19	Male	0	0	4	10000	1	0	0	0	1	0	0	0	1	0	1	0	0	0	1	0	0	Pit latrine	Soil	0	0	0	0	0	0	1	1	0	0	1	0	1	192	-0.162807	-0.986658	0.32127	0.946988	K
HH41	PT203	SS2410	2020-01	Unknown	0	15 to 19	Male	0	0	4	10000	1	0	0	0	1	0	0	0	1	0	1	0	0	0	1	0	0	Pit latrine	Soil	0	0	0	0	0	0	1	1	0	0	1	0	1	261	-0.976011	-0.217723	0.425	-0.905193	K
HH41	PT203	SS247	2020-03	Unknown	0	15 to 19	Male	0	0	4	10000	1	0	0	0	1	0	0	0	1	0	1	0	0	0	1	0	0	Pit latrine	Soil	0	0	0	0	0	0	1	1	0	0	1	0	1	333	-0.523416	0.852078	-0.891981	0.452072	K
HH41	PT203	SS370	2019-10	Unknown	0	15 to 19	Male	0	0	4	10000	1	0	0	0	1	0	0	0	1	0	1	0	0	0	1	0	0	Pit latrine	Soil	0	0	0	0	0	0	1	1	0	0	1	0	1	155	0.455907	-0.890028	-0.811539	0.584298	K
HH41	PT664	SS965	2019-11	Non reactive	0	30 to 34	Female	0	0	4	10000	1	0	0	0	1	0	0	0	1	0	1	0	0	0	1	0	0	Pit latrine	Soil	0	0	0	0	0	0	1	1	0	0	1	0	1	192	-0.162807	-0.986658	0.32127	0.946988	K
HH41	PT664	SS232	2020-01	Non reactive	0	30 to 34	Female	0	0	4	10000	1	0	0	0	1	0	0	0	1	0	1	0	0	0	1	0	0	Pit latrine	Soil	0	0	0	0	0	0	1	1	0	0	1	0	1	261	-0.976011	-0.217723	0.425	-0.905193	K
HH41	PT664	SS974	2020-03	Non reactive	0	30 to 34	Female	0	0	4	10000	1	0	0	0	1	0	0	0	1	0	1	0	0	0	1	0	0	Pit latrine	Soil	0	0	0	0	0	0	1	1	0	0	1	0	1	333	-0.523416	0.852078	-0.891981	0.452072	K
HH41	PT298	SS742	2020-03	Non reactive	0	5 to 9	Male	0	0	4	10000	1	0	0	0	1	0	0	0	1	0	1	0	0	0	1	0	0	Pit latrine	Soil	0	0	0	0	0	0	1	1	0	0	1	0	1	333	-0.523416	0.852078	-0.891981	0.452072	K
HH41	PT664	SS1301	2019-10	Non reactive	0	30 to 34	Female	0	0	4	10000	1	0	0	0	1	0	0	0	1	0	1	0	0	0	1	0	0	Pit latrine	Soil	0	0	0	0	0	0	1	1	0	0	1	0	1	155	0.455907	-0.890028	-0.811539	0.584298	K
HH243	PT621	SS1155	2020-01	Unknown	0	35 to 39	Male	0	0	4	15000	0	0	0	0	1	1	0	0	1	1	1	1	0	0	1	1	0	No toilet	No toilet	0	0	0	1	0	0	1	0	0	1	1	0	1	261	-0.976011	-0.217723	0.425	-0.905193	K
HH243	PT621	SS2092	2020-03	Unknown	0	35 to 39	Male	0	0	4	15000	0	0	0	0	1	1	0	0	1	1	1	1	0	0	1	1	0	No toilet	No toilet	0	0	0	1	0	0	1	0	0	1	1	0	1	332	-0.538005	0.842942	-0.907014	0.421101	K
HH243	PT621	SS2083	2019-10	Unknown	0	35 to 39	Male	1	0	4	15000	0	0	0	0	1	1	0	0	1	1	1	1	0	0	1	1	0	No toilet	No toilet	0	0	0	1	0	0	1	0	0	1	1	0	1	156	0.440519	-0.897743	-0.790946	0.611886	K
HH243	PT621	SS667	2019-11	Unknown	0	35 to 39	Male	1	1	4	15000	0	0	0	0	1	1	0	0	1	1	1	1	0	0	1	1	0	No toilet	No toilet	0	0	0	1	0	0	1	0	0	1	1	0	1	191	-0.145799	-0.989314	0.288482	0.957485	K
HH243	PT644	SS250	2020-01	Non reactive	0	25 to 29	Female	1	0	4	15000	0	0	0	0	1	1	0	0	1	1	1	1	0	0	1	1	0	No toilet	No toilet	0	0	0	1	0	0	1	0	0	1	1	0	1	261	-0.976011	-0.217723	0.425	-0.905193	K
HH243	PT644	SS2319	2020-03	Non reactive	0	25 to 29	Female	1	0	4	15000	0	0	0	0	1	1	0	0	1	1	1	1	0	0	1	1	0	No toilet	No toilet	0	0	0	1	0	0	1	0	0	1	1	0	1	332	-0.538005	0.842942	-0.907014	0.421101	K
HH243	PT644	SS1988	2019-10	Non reactive	1	25 to 29	Female	0	1	4	15000	0	0	0	0	1	1	0	0	1	1	1	1	0	0	1	1	0	No toilet	No toilet	0	0	0	1	0	0	1	0	0	1	1	0	1	156	0.440519	-0.897743	-0.790946	0.611886	K
HH243	PT644	SS2445	2019-11	Non reactive	0	25 to 29	Female	0	0	4	15000	0	0	0	0	1	1	0	0	1	1	1	1	0	0	1	1	0	No toilet	No toilet	0	0	0	1	0	0	1	0	0	1	1	0	1	191	-0.145799	-0.989314	0.288482	0.957485	K
HH243	PT670	SS400	2020-01	Unknown	0	10 to 14	Female	0	0	4	15000	0	0	0	0	1	1	0	0	1	1	1	1	0	0	1	1	0	No toilet	No toilet	0	0	0	1	0	0	1	0	0	1	1	0	1	261	-0.976011	-0.217723	0.425	-0.905193	K
HH243	PT670	SS1119	2020-03	Unknown	0	10 to 14	Female	0	0	4	15000	0	0	0	0	1	1	0	0	1	1	1	1	0	0	1	1	0	No toilet	No toilet	0	0	0	1	0	0	1	0	0	1	1	0	1	332	-0.538005	0.842942	-0.907014	0.421101	K
HH243	PT670	SS840	2019-10	Unknown	0	10 to 14	Female	0	0	4	15000	0	0	0	0	1	1	0	0	1	1	1	1	0	0	1	1	0	No toilet	No toilet	0	0	0	1	0	0	1	0	0	1	1	0	1	156	0.440519	-0.897743	-0.790946	0.611886	K
HH243	PT670	SS2255	2019-11	Unknown	0	10 to 14	Female	0	0	4	15000	0	0	0	0	1	1	0	0	1	1	1	1	0	0	1	1	0	No toilet	No toilet	0	0	0	1	0	0	1	0	0	1	1	0	1	191	-0.145799	-0.989314	0.288482	0.957485	K
HH243	PT253	SS1626	2020-01	Non reactive	0	15 to 19	Male	0	0	4	15000	0	0	0	0	1	1	0	0	1	1	1	1	0	0	1	1	0	No toilet	No toilet	0	0	0	1	0	0	1	0	0	1	1	0	1	261	-0.976011	-0.217723	0.425	-0.905193	K
HH243	PT253	SS2439	2020-03	Non reactive	0	15 to 19	Male	0	0	4	15000	0	0	0	0	1	1	0	0	1	1	1	1	0	0	1	1	0	No toilet	No toilet	0	0	0	1	0	0	1	0	0	1	1	0	1	332	-0.538005	0.842942	-0.907014	0.421101	K
HH243	PT253	SS848	2019-10	Non reactive	0	15 to 19	Male	0	1	4	15000	0	0	0	0	1	1	0	0	1	1	1	1	0	0	1	1	0	No toilet	No toilet	0	0	0	1	0	0	1	0	0	1	1	0	1	156	0.440519	-0.897743	-0.790946	0.611886	K
HH243	PT253	SS1847	2019-11	Non reactive	1	15 to 19	Male	0	0	4	15000	0	0	0	0	1	1	0	0	1	1	1	1	0	0	1	1	0	No toilet	No toilet	0	0	0	1	0	0	1	0	0	1	1	0	1	191	-0.145799	-0.989314	0.288482	0.957485	K
HH101	PT758	SS2133	2019-11	Reactive	0	30 to 34	Female	0	0	4	1000	0	0	0	0	1	1	0	0	1	0	1	0	1	0	1	1	0	No toilet	No toilet	0	0	0	1	1	0	1	0	1	0	1	0	1	191	-0.145799	-0.989314	0.288482	0.957485	K
HH101	PT758	SS363	2020-01	Reactive	0	30 to 34	Female	1	0	4	1000	0	0	0	0	1	1	0	0	1	0	1	0	1	0	1	1	0	No toilet	No toilet	0	0	0	1	1	0	1	0	1	0	1	0	1	261	-0.976011	-0.217723	0.425	-0.905193	K
HH101	PT758	SS383	2019-10	Reactive	0	30 to 34	Female	0	0	4	1000	0	0	0	0	1	1	0	0	1	0	1	0	1	0	1	1	0	No toilet	No toilet	0	0	0	1	1	0	1	0	1	0	1	0	1	156	0.440519	-0.897743	-0.790946	0.611886	K
HH101	PT394	SS314	2019-11	Unknown	0	15 to 19	Female	0	0	4	1000	0	0	0	0	1	1	0	0	1	0	1	0	1	0	1	1	0	No toilet	No toilet	0	0	0	1	1	0	1	0	1	0	1	0	1	191	-0.145799	-0.989314	0.288482	0.957485	K
HH101	PT394	SS2167	2020-01	Unknown	0	15 to 19	Female	1	0	4	1000	0	0	0	0	1	1	0	0	1	0	1	0	1	0	1	1	0	No toilet	No toilet	0	0	0	1	1	0	1	0	1	0	1	0	1	261	-0.976011	-0.217723	0.425	-0.905193	K
HH101	PT758	SS315	2020-03	Reactive	0	30 to 34	Female	1	0	4	1000	0	0	0	0	1	1	0	0	1	0	1	0	1	0	1	1	0	No toilet	No toilet	0	0	0	1	1	0	1	0	1	0	1	0	1	332	-0.538005	0.842942	-0.907014	0.421101	K
HH101	PT506	SS2245	2019-11	Non reactive	0	10 to 14	Male	0	0	4	1000	0	0	0	0	1	1	0	0	1	0	1	0	1	0	1	1	0	No toilet	No toilet	0	0	0	1	1	0	1	0	1	0	1	0	1	191	-0.145799	-0.989314	0.288482	0.957485	K
HH101	PT506	SS1104	2020-01	Non reactive	0	10 to 14	Male	1	0	4	1000	0	0	0	0	1	1	0	0	1	0	1	0	1	0	1	1	0	No toilet	No toilet	0	0	0	1	1	0	1	0	1	0	1	0	1	261	-0.976011	-0.217723	0.425	-0.905193	K
HH101	PT506	SS701	2020-03	Non reactive	0	10 to 14	Male	0	0	4	1000	0	0	0	0	1	1	0	0	1	0	1	0	1	0	1	1	0	No toilet	No toilet	0	0	0	1	1	0	1	0	1	0	1	0	1	332	-0.538005	0.842942	-0.907014	0.421101	K
HH101	PT394	SS481	2019-10	Unknown	0	15 to 19	Female	1	0	4	1000	0	0	0	0	1	1	0	0	1	0	1	0	1	0	1	1	0	No toilet	No toilet	0	0	0	1	1	0	1	0	1	0	1	0	1	156	0.440519	-0.897743	-0.790946	0.611886	K
HH101	PT506	SS1525	2019-10	Non reactive	0	10 to 14	Male	0	0	4	1000	0	0	0	0	1	1	0	0	1	0	1	0	1	0	1	1	0	No toilet	No toilet	0	0	0	1	1	0	1	0	1	0	1	0	1	156	0.440519	-0.897743	-0.790946	0.611886	K
HH197	PT184	SS338	2020-03	Non reactive	0	30 to 34	Female	0	0	4	3000	0	1	0	0	1	1	0	0	1	0	1	0	0	1	1	1	0	No toilet	No toilet	0	0	0	0	0	0	0	1	1	1	1	0	1	333	-0.523416	0.852078	-0.891981	0.452072	K
HH197	PT184	SS2077	2019-10	Non reactive	0	30 to 34	Female	0	0	4	3000	0	1	0	0	1	1	0	0	1	0	1	0	0	1	1	1	0	No toilet	No toilet	0	0	0	0	0	0	0	1	1	1	1	0	1	156	0.440519	-0.897743	-0.790946	0.611886	K
HH197	PT126	SS1807	2019-11	Non reactive	0	5 to 9	Female	0	0	4	3000	0	1	0	0	1	1	0	0	1	0	1	0	0	1	1	1	0	No toilet	No toilet	0	0	0	0	0	0	0	1	1	1	1	0	1	191	-0.145799	-0.989314	0.288482	0.957485	K
HH197	PT184	SS702	2020-01	Non reactive	0	30 to 34	Female	1	0	4	3000	0	1	0	0	1	1	0	0	1	0	1	0	0	1	1	1	0	No toilet	No toilet	0	0	0	0	0	0	0	1	1	1	1	0	1	261	-0.976011	-0.217723	0.425	-0.905193	K
HH197	PT120	SS662	2020-03	Unknown	0	10 to 14	Male	0	0	4	3000	0	1	0	0	1	1	0	0	1	0	1	0	0	1	1	1	0	No toilet	No toilet	0	0	0	0	0	0	0	1	1	1	1	0	1	333	-0.523416	0.852078	-0.891981	0.452072	K
HH197	PT120	SS2249	2019-10	Unknown	0	10 to 14	Male	0	0	4	3000	0	1	0	0	1	1	0	0	1	0	1	0	0	1	1	1	0	No toilet	No toilet	0	0	0	0	0	0	0	1	1	1	1	0	1	156	0.440519	-0.897743	-0.790946	0.611886	K
HH197	PT582	SS1788	2019-10	Non reactive	1	5 to 9	Male	1	0	4	3000	0	1	0	0	1	1	0	0	1	0	1	0	0	1	1	1	0	No toilet	No toilet	0	0	0	0	0	0	0	1	1	1	1	0	1	156	0.440519	-0.897743	-0.790946	0.611886	K
HH197	PT120	SS908	2020-01	Unknown	0	10 to 14	Male	1	0	4	3000	0	1	0	0	1	1	0	0	1	0	1	0	0	1	1	1	0	No toilet	No toilet	0	0	0	0	0	0	0	1	1	1	1	0	1	261	-0.976011	-0.217723	0.425	-0.905193	K
HH86	PT858	SS198	2019-11	Unknown	0	10 to 14	Female	0	1	6	20000	1	0	0	0	1	1	0	0	1	0	1	1	1	1	0	0	0	Pit latrine	Soil	0	0	0	1	0	0	1	1	1	1	1	0	1	196	-0.230306	-0.973118	0.448229	0.893919	K
HH86	PT858	SS2108	2020-01	Unknown	0	10 to 14	Female	0	0	6	20000	1	0	0	0	1	1	0	0	1	0	1	1	1	1	0	0	0	Pit latrine	Soil	0	0	0	1	0	0	1	1	1	1	1	0	1	266	-0.991114	-0.133015	0.263665	-0.964614	K
HH86	PT858	SS731	2019-10	Unknown	0	10 to 14	Female	0	0	6	20000	1	0	0	0	1	1	0	0	1	0	1	1	1	1	0	0	0	Pit latrine	Soil	0	0	0	1	0	0	1	1	1	1	1	0	1	168	0.247022	-0.96901	-0.478734	0.87796	K
HH86	PT172	SS1345	2019-11	Non reactive	0	35 to 39	Female	0	1	6	20000	1	0	0	0	1	1	0	0	1	0	1	1	1	1	0	0	0	Pit latrine	Soil	0	0	0	1	0	0	1	1	1	1	1	0	1	196	-0.230306	-0.973118	0.448229	0.893919	K
HH86	PT172	SS906	2020-01	Non reactive	1	35 to 39	Female	1	0	6	20000	1	0	0	0	1	1	0	0	1	0	1	1	1	1	0	0	0	Pit latrine	Soil	0	0	0	1	0	0	1	1	1	1	1	0	1	266	-0.991114	-0.133015	0.263665	-0.964614	K
HH86	PT858	SS1077	2020-07	Unknown	0	10 to 14	Female	1	0	6	20000	1	0	0	0	1	1	0	0	1	0	1	1	1	1	0	0	0	Pit latrine	Soil	0	0	0	1	0	0	1	1	1	1	1	0	1	450	0.994218	0.107381	0.213521	-0.976938	K
HH86	PT518	SS949	2020-07	Unknown	0	0 to 4	Female	1	0	6	20000	1	0	0	0	1	1	0	0	1	0	1	1	1	1	0	0	0	Pit latrine	Soil	0	0	0	1	0	0	1	1	1	1	1	0	1	450	0.994218	0.107381	0.213521	-0.976938	K
HH86	PT518	SS708	2019-10	Unknown	0	0 to 4	Female	0	0	6	20000	1	0	0	0	1	1	0	0	1	0	1	1	1	1	0	0	0	Pit latrine	Soil	0	0	0	1	0	0	1	1	1	1	1	0	1	168	0.247022	-0.96901	-0.478734	0.87796	K
HH86	PT672	SS817	2019-11	Non reactive	0	5 to 9	Female	0	0	6	20000	1	0	0	0	1	1	0	0	1	0	1	1	1	1	0	0	0	Pit latrine	Soil	0	0	0	1	0	0	1	1	1	1	1	0	1	196	-0.230306	-0.973118	0.448229	0.893919	K
HH86	PT672	SS2226	2020-01	Non reactive	0	5 to 9	Female	1	0	6	20000	1	0	0	0	1	1	0	0	1	0	1	1	1	1	0	0	0	Pit latrine	Soil	0	0	0	1	0	0	1	1	1	1	1	0	1	266	-0.991114	-0.133015	0.263665	-0.964614	K
HH86	PT672	SS2169	2020-07	Non reactive	0	5 to 9	Female	1	0	6	20000	1	0	0	0	1	1	0	0	1	0	1	1	1	1	0	0	0	Pit latrine	Soil	0	0	0	1	0	0	1	1	1	1	1	0	1	450	0.994218	0.107381	0.213521	-0.976938	K
HH86	PT592	SS2303	2019-11	Unknown	0	10 to 14	Male	0	1	6	20000	1	0	0	0	1	1	0	0	1	0	1	1	1	1	0	0	0	Pit latrine	Soil	0	0	0	1	0	0	1	1	1	1	1	0	1	196	-0.230306	-0.973118	0.448229	0.893919	K
HH86	PT592	SS624	2020-01	Unknown	0	10 to 14	Male	1	0	6	20000	1	0	0	0	1	1	0	0	1	0	1	1	1	1	0	0	0	Pit latrine	Soil	0	0	0	1	0	0	1	1	1	1	1	0	1	266	-0.991114	-0.133015	0.263665	-0.964614	K
HH86	PT592	SS170	2020-07	Unknown	0	10 to 14	Male	1	0	6	20000	1	0	0	0	1	1	0	0	1	0	1	1	1	1	0	0	0	Pit latrine	Soil	0	0	0	1	0	0	1	1	1	1	1	0	1	450	0.994218	0.107381	0.213521	-0.976938	K
HH86	PT592	SS631	2019-10	Unknown	0	10 to 14	Male	0	0	6	20000	1	0	0	0	1	1	0	0	1	0	1	1	1	1	0	0	0	Pit latrine	Soil	0	0	0	1	0	0	1	1	1	1	1	0	1	168	0.247022	-0.96901	-0.478734	0.87796	K
HH86	PT683	SS1314	2019-11	Non reactive	0	40 to 44	Male	1	1	6	20000	1	0	0	0	1	1	0	0	1	0	1	1	1	1	0	0	0	Pit latrine	Soil	0	0	0	1	0	0	1	1	1	1	1	0	1	196	-0.230306	-0.973118	0.448229	0.893919	K
HH86	PT683	SS2163	2020-01	Non reactive	0	40 to 44	Male	1	1	6	20000	1	0	0	0	1	1	0	0	1	0	1	1	1	1	0	0	0	Pit latrine	Soil	0	0	0	1	0	0	1	1	1	1	1	0	1	266	-0.991114	-0.133015	0.263665	-0.964614	K
HH86	PT683	SS180	2019-10	Non reactive	0	40 to 44	Male	0	0	6	20000	1	0	0	0	1	1	0	0	1	0	1	1	1	1	0	0	0	Pit latrine	Soil	0	0	0	1	0	0	1	1	1	1	1	0	1	168	0.247022	-0.96901	-0.478734	0.87796	K
HH86	PT172	SS1448	2019-10	Non reactive	0	35 to 39	Female	0	0	6	20000	1	0	0	0	1	1	0	0	1	0	1	1	1	1	0	0	0	Pit latrine	Soil	0	0	0	1	0	0	1	1	1	1	1	0	1	168	0.247022	-0.96901	-0.478734	0.87796	K
HH86	PT518	SS192	2020-01	Unknown	0	0 to 4	Female	1	0	6	20000	1	0	0	0	1	1	0	0	1	0	1	1	1	1	0	0	0	Pit latrine	Soil	0	0	0	1	0	0	1	1	1	1	1	0	1	266	-0.991114	-0.133015	0.263665	-0.964614	K
HH86	PT672	SS803	2019-10	Non reactive	0	5 to 9	Female	0	0	6	20000	1	0	0	0	1	1	0	0	1	0	1	1	1	1	0	0	0	Pit latrine	Soil	0	0	0	1	0	0	1	1	1	1	1	0	1	168	0.247022	-0.96901	-0.478734	0.87796	K
HH86	PT518	SS761	2019-11	Unknown	0	0 to 4	Female	0	1	6	20000	1	0	0	0	1	1	0	0	1	0	1	1	1	1	0	0	0	Pit latrine	Soil	0	0	0	1	0	0	1	1	1	1	1	0	1	196	-0.230306	-0.973118	0.448229	0.893919	K
HH127	PT363	SS478	2020-01	Non reactive	0	30 to 34	Male	1	1	6	15000	1	0	0	0	1	1	0	0	1	0	1	1	1	0	0	0	0	Pit latrine	Soil	1	0	0	1	0	0	1	0	1	0	1	0	1	266	-0.991114	-0.133015	0.263665	-0.964614	K
HH127	PT363	SS1439	2019-10	Non reactive	0	30 to 34	Male	0	0	6	15000	1	0	0	0	1	1	0	0	1	0	1	1	1	0	0	0	0	Pit latrine	Soil	1	0	0	1	0	0	1	0	1	0	1	0	1	170	0.213521	-0.976938	-0.417194	0.908818	K
HH127	PT517	SS1470	2019-11	Unknown	0	5 to 9	Male	0	0	6	15000	1	0	0	0	1	1	0	0	1	0	1	1	1	0	0	0	0	Pit latrine	Soil	1	0	0	1	0	0	1	0	1	0	1	0	1	196	-0.230306	-0.973118	0.448229	0.893919	K
HH127	PT363	SS2325	2019-11	Non reactive	0	30 to 34	Male	0	0	6	15000	1	0	0	0	1	1	0	0	1	0	1	1	1	0	0	0	0	Pit latrine	Soil	1	0	0	1	0	0	1	0	1	0	1	0	1	196	-0.230306	-0.973118	0.448229	0.893919	K
HH127	PT517	SS1890	2019-10	Unknown	0	5 to 9	Male	0	0	6	15000	1	0	0	0	1	1	0	0	1	0	1	1	1	0	0	0	0	Pit latrine	Soil	1	0	0	1	0	0	1	0	1	0	1	0	1	170	0.213521	-0.976938	-0.417194	0.908818	K
HH127	PT510	SS317	2019-11	Unknown	0	5 to 9	Male	0	0	6	15000	1	0	0	0	1	1	0	0	1	0	1	1	1	0	0	0	0	Pit latrine	Soil	1	0	0	1	0	0	1	0	1	0	1	0	1	196	-0.230306	-0.973118	0.448229	0.893919	K
HH127	PT510	SS274	2020-01	Unknown	0	5 to 9	Male	0	0	6	15000	1	0	0	0	1	1	0	0	1	0	1	1	1	0	0	0	0	Pit latrine	Soil	1	0	0	1	0	0	1	0	1	0	1	0	1	266	-0.991114	-0.133015	0.263665	-0.964614	K
HH127	PT510	SS1742	2019-10	Unknown	0	5 to 9	Male	0	0	6	15000	1	0	0	0	1	1	0	0	1	0	1	1	1	0	0	0	0	Pit latrine	Soil	1	0	0	1	0	0	1	0	1	0	1	0	1	170	0.213521	-0.976938	-0.417194	0.908818	K
HH127	PT308	SS318	2019-11	Non reactive	0	25 to 29	Female	0	0	6	15000	1	0	0	0	1	1	0	0	1	0	1	1	1	0	0	0	0	Pit latrine	Soil	1	0	0	1	0	0	1	0	1	0	1	0	1	196	-0.230306	-0.973118	0.448229	0.893919	K
HH127	PT308	SS1669	2020-01	Non reactive	0	25 to 29	Female	0	1	6	15000	1	0	0	0	1	1	0	0	1	0	1	1	1	0	0	0	0	Pit latrine	Soil	1	0	0	1	0	0	1	0	1	0	1	0	1	266	-0.991114	-0.133015	0.263665	-0.964614	K
HH127	PT308	SS2087	2019-10	Non reactive	0	25 to 29	Female	0	0	6	15000	1	0	0	0	1	1	0	0	1	0	1	1	1	0	0	0	0	Pit latrine	Soil	1	0	0	1	0	0	1	0	1	0	1	0	1	170	0.213521	-0.976938	-0.417194	0.908818	K
HH127	PT723	SS2460	2020-01	Unknown	0	5 to 9	Female	1	0	6	15000	1	0	0	0	1	1	0	0	1	0	1	1	1	0	0	0	0	Pit latrine	Soil	1	0	0	1	0	0	1	0	1	0	1	0	1	266	-0.991114	-0.133015	0.263665	-0.964614	K
HH127	PT723	SS1674	2019-10	Unknown	0	5 to 9	Female	0	0	6	15000	1	0	0	0	1	1	0	0	1	0	1	1	1	0	0	0	0	Pit latrine	Soil	1	0	0	1	0	0	1	0	1	0	1	0	1	170	0.213521	-0.976938	-0.417194	0.908818	K
HH127	PT94	SS682	2019-11	Unknown	0	0 to 4	Male	0	0	6	15000	1	0	0	0	1	1	0	0	1	0	1	1	1	0	0	0	0	Pit latrine	Soil	1	0	0	1	0	0	1	0	1	0	1	0	1	196	-0.230306	-0.973118	0.448229	0.893919	K
HH127	PT94	SS859	2020-01	Unknown	0	0 to 4	Male	1	0	6	15000	1	0	0	0	1	1	0	0	1	0	1	1	1	0	0	0	0	Pit latrine	Soil	1	0	0	1	0	0	1	0	1	0	1	0	1	266	-0.991114	-0.133015	0.263665	-0.964614	K
HH127	PT94	SS2357	2019-10	Unknown	1	0 to 4	Male	0	0	6	15000	1	0	0	0	1	1	0	0	1	0	1	1	1	0	0	0	0	Pit latrine	Soil	1	0	0	1	0	0	1	0	1	0	1	0	1	170	0.213521	-0.976938	-0.417194	0.908818	K
HH127	PT517	SS2315	2020-01	Unknown	0	5 to 9	Male	1	1	6	15000	1	0	0	0	1	1	0	0	1	0	1	1	1	0	0	0	0	Pit latrine	Soil	1	0	0	1	0	0	1	0	1	0	1	0	1	266	-0.991114	-0.133015	0.263665	-0.964614	K
HH127	PT723	SS2326	2019-11	Unknown	0	5 to 9	Female	0	1	6	15000	1	0	0	0	1	1	0	0	1	0	1	1	1	0	0	0	0	Pit latrine	Soil	1	0	0	1	0	0	1	0	1	0	1	0	1	196	-0.230306	-0.973118	0.448229	0.893919	K
HH158	PT26	SS1668	2020-01	Non reactive	1	55 to 59	Female	0	0	3	8000	0	0	0	0	0	1	0	0	1	0	1	0	0	0	0	0	0	No toilet	No toilet	0	0	0	1	0	0	1	0	0	1	1	0	1	268	-0.995105	-0.0988201	0.196673	-0.980469	K
HH158	PT26	SS2330	2019-10	Non reactive	0	55 to 59	Female	0	0	3	8000	0	0	0	0	0	1	0	0	1	0	1	0	0	0	0	0	0	No toilet	No toilet	0	0	0	1	0	0	1	0	0	1	1	0	1	168	0.247022	-0.96901	-0.478734	0.87796	K
HH158	PT782	SS1377	2020-01	Non reactive	0	10 to 14	Female	0	0	3	8000	0	0	0	0	0	1	0	0	1	0	1	0	0	0	0	0	0	No toilet	No toilet	0	0	0	1	0	0	1	0	0	1	1	0	1	268	-0.995105	-0.0988201	0.196673	-0.980469	K
HH158	PT26	SS2268	2020-07	Non reactive	1	55 to 59	Female	1	0	3	8000	0	0	0	0	0	1	0	0	1	0	1	0	0	0	0	0	0	No toilet	No toilet	0	0	0	1	0	0	1	0	0	1	1	0	1	450	0.994218	0.107381	0.213521	-0.976938	K
HH158	PT782	SS265	2019-10	Non reactive	0	10 to 14	Female	0	0	3	8000	0	0	0	0	0	1	0	0	1	0	1	0	0	0	0	0	0	No toilet	No toilet	0	0	0	1	0	0	1	0	0	1	1	0	1	168	0.247022	-0.96901	-0.478734	0.87796	K
HH158	PT782	SS83	2019-11	Non reactive	0	10 to 14	Female	0	0	3	8000	0	0	0	0	0	1	0	0	1	0	1	0	0	0	0	0	0	No toilet	No toilet	0	0	0	1	0	0	1	0	0	1	1	0	1	196	-0.230306	-0.973118	0.448229	0.893919	K
HH158	PT890	SS404	2020-01	Unknown	0	10 to 14	Female	0	0	3	8000	0	0	0	0	0	1	0	0	1	0	1	0	0	0	0	0	0	No toilet	No toilet	0	0	0	1	0	0	1	0	0	1	1	0	1	268	-0.995105	-0.0988201	0.196673	-0.980469	K
HH158	PT890	SS2408	2020-07	Unknown	0	10 to 14	Female	0	0	3	8000	0	0	0	0	0	1	0	0	1	0	1	0	0	0	0	0	0	No toilet	No toilet	0	0	0	1	0	0	1	0	0	1	1	0	1	450	0.994218	0.107381	0.213521	-0.976938	K
HH158	PT890	SS2130	2019-10	Unknown	0	10 to 14	Female	1	0	3	8000	0	0	0	0	0	1	0	0	1	0	1	0	0	0	0	0	0	No toilet	No toilet	0	0	0	1	0	0	1	0	0	1	1	0	1	168	0.247022	-0.96901	-0.478734	0.87796	K
HH158	PT890	SS734	2019-11	Unknown	0	10 to 14	Female	0	0	3	8000	0	0	0	0	0	1	0	0	1	0	1	0	0	0	0	0	0	No toilet	No toilet	0	0	0	1	0	0	1	0	0	1	1	0	1	196	-0.230306	-0.973118	0.448229	0.893919	K
HH158	PT26	SS1691	2019-11	Non reactive	0	55 to 59	Female	0	0	3	8000	0	0	0	0	0	1	0	0	1	0	1	0	0	0	0	0	0	No toilet	No toilet	0	0	0	1	0	0	1	0	0	1	1	0	1	196	-0.230306	-0.973118	0.448229	0.893919	K
HH158	PT782	SS592	2020-07	Non reactive	0	10 to 14	Female	0	0	3	8000	0	0	0	0	0	1	0	0	1	0	1	0	0	0	0	0	0	No toilet	No toilet	0	0	0	1	0	0	1	0	0	1	1	0	1	450	0.994218	0.107381	0.213521	-0.976938	K
HH215	PT623	SS2358	2019-11	Unknown	0	5 to 9	Male	0	0	5	4000	1	0	0	0	0	0	0	0	1	0	1	0	0	0	0	0	0	Pit latrine	Soil	0	0	0	0	1	0	1	0	0	1	1	0	1	196	-0.230306	-0.973118	0.448229	0.893919	K
HH215	PT623	SS1773	2019-10	Unknown	0	5 to 9	Male	0	0	5	4000	1	0	0	0	0	0	0	0	1	0	1	0	0	0	0	0	0	Pit latrine	Soil	0	0	0	0	1	0	1	0	0	1	1	0	1	170	0.213521	-0.976938	-0.417194	0.908818	K
HH215	PT91	SS880	2019-11	Unknown	0	10 to 14	Male	0	0	5	4000	1	0	0	0	0	0	0	0	1	0	1	0	0	0	0	0	0	Pit latrine	Soil	0	0	0	0	1	0	1	0	0	1	1	0	1	196	-0.230306	-0.973118	0.448229	0.893919	K
HH215	PT91	SS915	2020-07	Unknown	0	10 to 14	Male	0	0	5	4000	1	0	0	0	0	0	0	0	1	0	1	0	0	0	0	0	0	Pit latrine	Soil	0	0	0	0	1	0	1	0	0	1	1	0	1	450	0.994218	0.107381	0.213521	-0.976938	K
HH215	PT623	SS918	2020-01	Unknown	0	5 to 9	Male	0	0	5	4000	1	0	0	0	0	0	0	0	1	0	1	0	0	0	0	0	0	Pit latrine	Soil	0	0	0	0	1	0	1	0	0	1	1	0	1	268	-0.995105	-0.0988201	0.196673	-0.980469	K
HH215	PT750	SS509	2019-11	Non reactive	0	10 to 14	Male	0	0	5	4000	1	0	0	0	0	0	0	0	1	0	1	0	0	0	0	0	0	Pit latrine	Soil	0	0	0	0	1	0	1	0	0	1	1	0	1	196	-0.230306	-0.973118	0.448229	0.893919	K
HH215	PT750	SS787	2020-01	Non reactive	0	10 to 14	Male	0	0	5	4000	1	0	0	0	0	0	0	0	1	0	1	0	0	0	0	0	0	Pit latrine	Soil	0	0	0	0	1	0	1	0	0	1	1	0	1	268	-0.995105	-0.0988201	0.196673	-0.980469	K
HH215	PT750	SS754	2020-07	Non reactive	0	10 to 14	Male	1	0	5	4000	1	0	0	0	0	0	0	0	1	0	1	0	0	0	0	0	0	Pit latrine	Soil	0	0	0	0	1	0	1	0	0	1	1	0	1	450	0.994218	0.107381	0.213521	-0.976938	K
HH215	PT750	SS1115	2019-10	Non reactive	0	10 to 14	Male	0	0	5	4000	1	0	0	0	0	0	0	0	1	0	1	0	0	0	0	0	0	Pit latrine	Soil	0	0	0	0	1	0	1	0	0	1	1	0	1	170	0.213521	-0.976938	-0.417194	0.908818	K
HH215	PT327	SS191	2019-11	Non reactive	0	45 to 49	Female	0	0	5	4000	1	0	0	0	0	0	0	0	1	0	1	0	0	0	0	0	0	Pit latrine	Soil	0	0	0	0	1	0	1	0	0	1	1	0	1	196	-0.230306	-0.973118	0.448229	0.893919	K
HH215	PT327	SS2433	2020-01	Non reactive	0	45 to 49	Female	1	0	5	4000	1	0	0	0	0	0	0	0	1	0	1	0	0	0	0	0	0	Pit latrine	Soil	0	0	0	0	1	0	1	0	0	1	1	0	1	268	-0.995105	-0.0988201	0.196673	-0.980469	K
HH215	PT327	SS201	2020-07	Non reactive	1	45 to 49	Female	1	0	5	4000	1	0	0	0	0	0	0	0	1	0	1	0	0	0	0	0	0	Pit latrine	Soil	0	0	0	0	1	0	1	0	0	1	1	0	1	450	0.994218	0.107381	0.213521	-0.976938	K
HH215	PT327	SS2365	2019-10	Non reactive	1	45 to 49	Female	0	0	5	4000	1	0	0	0	0	0	0	0	1	0	1	0	0	0	0	0	0	Pit latrine	Soil	0	0	0	0	1	0	1	0	0	1	1	0	1	170	0.213521	-0.976938	-0.417194	0.908818	K
HH215	PT381	SS2132	2019-11	Non reactive	0	50 to 54	Male	1	0	5	4000	1	0	0	0	0	0	0	0	1	0	1	0	0	0	0	0	0	Pit latrine	Soil	0	0	0	0	1	0	1	0	0	1	1	0	1	196	-0.230306	-0.973118	0.448229	0.893919	K
HH215	PT381	SS467	2020-01	Non reactive	0	50 to 54	Male	0	0	5	4000	1	0	0	0	0	0	0	0	1	0	1	0	0	0	0	0	0	Pit latrine	Soil	0	0	0	0	1	0	1	0	0	1	1	0	1	268	-0.995105	-0.0988201	0.196673	-0.980469	K
HH215	PT381	SS771	2020-07	Non reactive	1	50 to 54	Male	0	0	5	4000	1	0	0	0	0	0	0	0	1	0	1	0	0	0	0	0	0	Pit latrine	Soil	0	0	0	0	1	0	1	0	0	1	1	0	1	450	0.994218	0.107381	0.213521	-0.976938	K
HH215	PT381	SS1211	2019-10	Non reactive	0	50 to 54	Male	0	0	5	4000	1	0	0	0	0	0	0	0	1	0	1	0	0	0	0	0	0	Pit latrine	Soil	0	0	0	0	1	0	1	0	0	1	1	0	1	170	0.213521	-0.976938	-0.417194	0.908818	K
HH215	PT91	SS1993	2019-10	Unknown	0	10 to 14	Male	0	0	5	4000	1	0	0	0	0	0	0	0	1	0	1	0	0	0	0	0	0	Pit latrine	Soil	0	0	0	0	1	0	1	0	0	1	1	0	1	170	0.213521	-0.976938	-0.417194	0.908818	K
HH48	PT525	SS923	2019-11	Reactive	0	45 to 49	Male	0	0	5	15000	1	1	1	0	1	1	0	0	1	0	1	1	1	0	0	0	0	Pit latrine	Soil	0	0	0	1	1	0	1	1	1	1	1	0	0	210	-0.455907	-0.890028	0.811539	0.584298	K
HH48	PT525	SS1224	2020-01	Reactive	1	45 to 49	Male	1	1	5	15000	1	1	1	0	1	1	0	0	1	0	1	1	1	0	0	0	0	Pit latrine	Soil	0	0	0	1	1	0	1	1	1	1	1	0	0	275	-0.999769	0.0215161	-0.0430222	-0.999074	K
HH48	PT525	SS350	2019-10	Reactive	1	45 to 49	Male	1	0	5	15000	1	1	1	0	1	1	0	0	1	0	1	1	1	0	0	0	0	Pit latrine	Soil	0	0	0	1	1	0	1	1	1	1	1	0	0	182	0.008607	-0.999963	-0.0172134	0.999852	K
HH48	PT3	SS643	2019-11	Non reactive	0	0 to 4	Female	0	0	5	15000	1	1	1	0	1	1	0	0	1	0	1	1	1	0	0	0	0	Pit latrine	Soil	0	0	0	1	1	0	1	1	1	1	1	0	0	210	-0.455907	-0.890028	0.811539	0.584298	K
HH48	PT3	SS1753	2020-08	Non reactive	0	0 to 4	Female	0	0	5	15000	1	1	1	0	1	1	0	0	1	0	1	1	1	0	0	0	0	Pit latrine	Soil	0	0	0	1	1	0	1	1	1	1	1	0	0	464	0.991114	-0.133015	-0.263665	-0.964614	K
HH48	PT525	SS2424	2020-08	Reactive	0	45 to 49	Male	1	0	5	15000	1	1	1	0	1	1	0	0	1	0	1	1	1	0	0	0	0	Pit latrine	Soil	0	0	0	1	1	0	1	1	1	1	1	0	0	464	0.991114	-0.133015	-0.263665	-0.964614	K
HH48	PT684	SS1062	2019-11	Unknown	0	0 to 4	Male	0	0	5	15000	1	1	1	0	1	1	0	0	1	0	1	1	1	0	0	0	0	Pit latrine	Soil	0	0	0	1	1	0	1	1	1	1	1	0	0	210	-0.455907	-0.890028	0.811539	0.584298	K
HH48	PT684	SS1855	2020-08	Unknown	0	0 to 4	Male	1	0	5	15000	1	1	1	0	1	1	0	0	1	0	1	1	1	0	0	0	0	Pit latrine	Soil	0	0	0	1	1	0	1	1	1	1	1	0	0	464	0.991114	-0.133015	-0.263665	-0.964614	K
HH48	PT684	SS8	2019-10	Unknown	0	0 to 4	Male	0	0	5	15000	1	1	1	0	1	1	0	0	1	0	1	1	1	0	0	0	0	Pit latrine	Soil	0	0	0	1	1	0	1	1	1	1	1	0	0	182	0.008607	-0.999963	-0.0172134	0.999852	K
HH48	PT631	SS104	2019-11	Reactive	0	30 to 34	Female	0	1	5	15000	1	1	1	0	1	1	0	0	1	0	1	1	1	0	0	0	0	Pit latrine	Soil	0	0	0	1	1	0	1	1	1	1	1	0	0	210	-0.455907	-0.890028	0.811539	0.584298	K
HH48	PT631	SS1217	2020-01	Reactive	1	30 to 34	Female	1	0	5	15000	1	1	1	0	1	1	0	0	1	0	1	1	1	0	0	0	0	Pit latrine	Soil	0	0	0	1	1	0	1	1	1	1	1	0	0	273	-0.999917	-0.0129103	0.0258184	-0.999667	K
HH48	PT631	SS2485	2020-08	Reactive	0	30 to 34	Female	0	0	5	15000	1	1	1	0	1	1	0	0	1	0	1	1	1	0	0	0	0	Pit latrine	Soil	0	0	0	1	1	0	1	1	1	1	1	0	0	464	0.991114	-0.133015	-0.263665	-0.964614	K
HH48	PT631	SS1018	2019-10	Reactive	0	30 to 34	Female	0	0	5	15000	1	1	1	0	1	1	0	0	1	0	1	1	1	0	0	0	0	Pit latrine	Soil	0	0	0	1	1	0	1	1	1	1	1	0	0	182	0.008607	-0.999963	-0.0172134	0.999852	K
HH48	PT47	SS700	2019-11	Reactive	0	40 to 44	Female	0	0	5	15000	1	1	1	0	1	1	0	0	1	0	1	1	1	0	0	0	0	Pit latrine	Soil	0	0	0	1	1	0	1	1	1	1	1	0	0	210	-0.455907	-0.890028	0.811539	0.584298	K
HH48	PT47	SS596	2020-01	Reactive	1	40 to 44	Female	0	0	5	15000	1	1	1	0	1	1	0	0	1	0	1	1	1	0	0	0	0	Pit latrine	Soil	0	0	0	1	1	0	1	1	1	1	1	0	0	273	-0.999917	-0.0129103	0.0258184	-0.999667	K
HH48	PT47	SS123	2020-08	Reactive	0	40 to 44	Female	1	0	5	15000	1	1	1	0	1	1	0	0	1	0	1	1	1	0	0	0	0	Pit latrine	Soil	0	0	0	1	1	0	1	1	1	1	1	0	0	464	0.991114	-0.133015	-0.263665	-0.964614	K
HH48	PT47	SS620	2019-10	Reactive	0	40 to 44	Female	0	0	5	15000	1	1	1	0	1	1	0	0	1	0	1	1	1	0	0	0	0	Pit latrine	Soil	0	0	0	1	1	0	1	1	1	1	1	0	0	182	0.008607	-0.999963	-0.0172134	0.999852	K
HH48	PT3	SS2312	2019-10	Non reactive	0	0 to 4	Female	0	0	5	15000	1	1	1	0	1	1	0	0	1	0	1	1	1	0	0	0	0	Pit latrine	Soil	0	0	0	1	1	0	1	1	1	1	1	0	0	182	0.008607	-0.999963	-0.0172134	0.999852	K
HH250	PT807	SS1912	2019-11	Non reactive	0	45 to 49	Female	0	0	3	5000	0	1	0	0	0	0	0	0	1	1	1	0	0	0	0	1	0	No toilet	No toilet	0	0	0	0	0	0	1	0	0	1	1	0	1	210	-0.455907	-0.890028	0.811539	0.584298	K
HH250	PT587	SS683	2019-11	Non reactive	0	5 to 9	Male	0	0	3	5000	0	1	0	0	0	0	0	0	1	1	1	0	0	0	0	1	0	No toilet	No toilet	0	0	0	0	0	0	1	0	0	1	1	0	1	210	-0.455907	-0.890028	0.811539	0.584298	K
HH250	PT587	SS1480	2020-01	Non reactive	0	5 to 9	Male	0	0	3	5000	0	1	0	0	0	0	0	0	1	1	1	0	0	0	0	1	0	No toilet	No toilet	0	0	0	0	0	0	1	0	0	1	1	0	1	275	-0.999769	0.0215161	-0.0430222	-0.999074	K
HH250	PT587	SS1756	2020-08	Non reactive	0	5 to 9	Male	1	1	3	5000	0	1	0	0	0	0	0	0	1	1	1	0	0	0	0	1	0	No toilet	No toilet	0	0	0	0	0	0	1	0	0	1	1	0	1	464	0.991114	-0.133015	-0.263665	-0.964614	K
HH250	PT587	SS2100	2019-10	Non reactive	0	5 to 9	Male	0	0	3	5000	0	1	0	0	0	0	0	0	1	1	1	0	0	0	0	1	0	No toilet	No toilet	0	0	0	0	0	0	1	0	0	1	1	0	1	182	0.008607	-0.999963	-0.0172134	0.999852	K
HH250	PT746	SS1797	2019-11	Non reactive	0	55 to 59	Male	0	0	3	5000	0	1	0	0	0	0	0	0	1	1	1	0	0	0	0	1	0	No toilet	No toilet	0	0	0	0	0	0	1	0	0	1	1	0	1	210	-0.455907	-0.890028	0.811539	0.584298	K
HH250	PT746	SS407	2020-01	Non reactive	0	55 to 59	Male	0	0	3	5000	0	1	0	0	0	0	0	0	1	1	1	0	0	0	0	1	0	No toilet	No toilet	0	0	0	0	0	0	1	0	0	1	1	0	1	275	-0.999769	0.0215161	-0.0430222	-0.999074	K
HH250	PT746	SS1060	2020-08	Non reactive	0	55 to 59	Male	0	0	3	5000	0	1	0	0	0	0	0	0	1	1	1	0	0	0	0	1	0	No toilet	No toilet	0	0	0	0	0	0	1	0	0	1	1	0	1	464	0.991114	-0.133015	-0.263665	-0.964614	K
HH250	PT746	SS2436	2019-10	Non reactive	0	55 to 59	Male	0	0	3	5000	0	1	0	0	0	0	0	0	1	1	1	0	0	0	0	1	0	No toilet	No toilet	0	0	0	0	0	0	1	0	0	1	1	0	1	182	0.008607	-0.999963	-0.0172134	0.999852	K
HH250	PT807	SS2428	2019-10	Non reactive	0	45 to 49	Female	0	0	3	5000	0	1	0	0	0	0	0	0	1	1	1	0	0	0	0	1	0	No toilet	No toilet	0	0	0	0	0	0	1	0	0	1	1	0	1	182	0.008607	-0.999963	-0.0172134	0.999852	K
HH133	PT195	SS565	2019-10	Non reactive	0	15 to 19	Female	0	0	4	200000	1	0	0	0	0	0	1	0	0	0	1	1	1	0	0	0	0	Pit latrine	Concwood	1	0	0	0	1	0.75	1	0	0	0	1	0	0	184	-0.0258184	-0.999667	0.0516197	0.998667	K
HH133	PT839	SS1160	2020-01	Non reactive	1	35 to 39	Male	0	0	4	200000	1	0	0	0	0	0	1	0	0	0	1	1	1	0	0	0	0	Pit latrine	Concwood	1	0	0	0	1	0.75	1	0	0	0	1	0	0	273	-0.999917	-0.0129103	0.0258184	-0.999667	K
HH133	PT839	SS537	2020-08	Non reactive	0	35 to 39	Male	0	0	4	200000	1	0	0	0	0	0	1	0	0	0	1	1	1	0	0	0	0	Pit latrine	Concwood	1	0	0	0	1	0.75	1	0	0	0	1	0	0	464	0.991114	-0.133015	-0.263665	-0.964614	K
HH133	PT839	SS485	2019-10	Non reactive	0	35 to 39	Male	0	0	4	200000	1	0	0	0	0	0	1	0	0	0	1	1	1	0	0	0	0	Pit latrine	Concwood	1	0	0	0	1	0.75	1	0	0	0	1	0	0	184	-0.0258184	-0.999667	0.0516197	0.998667	K
HH133	PT839	SS2038	2019-11	Non reactive	1	35 to 39	Male	1	0	4	200000	1	0	0	0	0	0	1	0	0	0	1	1	1	0	0	0	0	Pit latrine	Concwood	1	0	0	0	1	0.75	1	0	0	0	1	0	0	209	-0.440519	-0.897743	0.790946	0.611886	K
HH133	PT472	SS1738	2020-01	Non reactive	0	30 to 34	Female	0	0	4	200000	1	0	0	0	0	0	1	0	0	0	1	1	1	0	0	0	0	Pit latrine	Concwood	1	0	0	0	1	0.75	1	0	0	0	1	0	0	273	-0.999917	-0.0129103	0.0258184	-0.999667	K
HH133	PT472	SS766	2020-08	Non reactive	0	30 to 34	Female	0	0	4	200000	1	0	0	0	0	0	1	0	0	0	1	1	1	0	0	0	0	Pit latrine	Concwood	1	0	0	0	1	0.75	1	0	0	0	1	0	0	464	0.991114	-0.133015	-0.263665	-0.964614	K
HH133	PT472	SS2457	2019-10	Non reactive	1	30 to 34	Female	0	0	4	200000	1	0	0	0	0	0	1	0	0	0	1	1	1	0	0	0	0	Pit latrine	Concwood	1	0	0	0	1	0.75	1	0	0	0	1	0	0	184	-0.0258184	-0.999667	0.0516197	0.998667	K
HH133	PT472	SS472	2019-11	Non reactive	1	30 to 34	Female	0	0	4	200000	1	0	0	0	0	0	1	0	0	0	1	1	1	0	0	0	0	Pit latrine	Concwood	1	0	0	0	1	0.75	1	0	0	0	1	0	0	210	-0.455907	-0.890028	0.811539	0.584298	K
HH115	PT98	SS798	2019-11	Non reactive	0	65 to 69	Female	0	0	3	20000	1	0	0	0	1	1	1	0	0	1	1	0	1	0	1	1	0	Pit latrine	Concwood	1	0	1	0	1	0.333333	1	0	0	1	1	0	0	209	-0.440519	-0.897743	0.790946	0.611886	K
HH115	PT98	SS143	2020-08	Non reactive	0	65 to 69	Female	0	0	3	20000	1	0	0	0	1	1	1	0	0	1	1	0	1	0	1	1	0	Pit latrine	Concwood	1	0	1	0	1	0.333333	1	0	0	1	1	0	0	464	0.991114	-0.133015	-0.263665	-0.964614	K
HH115	PT98	SS2347	2019-10	Non reactive	0	65 to 69	Female	0	0	3	20000	1	0	0	0	1	1	1	0	0	1	1	0	1	0	1	1	0	Pit latrine	Concwood	1	0	1	0	1	0.333333	1	0	0	1	1	0	0	184	-0.0258184	-0.999667	0.0516197	0.998667	K
HH115	PT277	SS1079	2019-11	Non reactive	0	15 to 19	Female	0	0	3	20000	1	0	0	0	1	1	1	0	0	1	1	0	1	0	1	1	0	Pit latrine	Concwood	1	0	1	0	1	0.333333	1	0	0	1	1	0	0	210	-0.455907	-0.890028	0.811539	0.584298	K
HH115	PT98	SS1249	2020-01	Non reactive	1	65 to 69	Female	0	0	3	20000	1	0	0	0	1	1	1	0	0	1	1	0	1	0	1	1	0	Pit latrine	Concwood	1	0	1	0	1	0.333333	1	0	0	1	1	0	0	273	-0.999917	-0.0129103	0.0258184	-0.999667	K
HH115	PT277	SS1256	2020-08	Non reactive	0	15 to 19	Female	0	0	3	20000	1	0	0	0	1	1	1	0	0	1	1	0	1	0	1	1	0	Pit latrine	Concwood	1	0	1	0	1	0.333333	1	0	0	1	1	0	0	464	0.991114	-0.133015	-0.263665	-0.964614	K
HH115	PT277	SS603	2019-10	Non reactive	0	15 to 19	Female	0	0	3	20000	1	0	0	0	1	1	1	0	0	1	1	0	1	0	1	1	0	Pit latrine	Concwood	1	0	1	0	1	0.333333	1	0	0	1	1	0	0	184	-0.0258184	-0.999667	0.0516197	0.998667	K
HH115	PT277	SS229	2020-01	Non reactive	0	15 to 19	Female	1	0	3	20000	1	0	0	0	1	1	1	0	0	1	1	0	1	0	1	1	0	Pit latrine	Concwood	1	0	1	0	1	0.333333	1	0	0	1	1	0	0	273	-0.999917	-0.0129103	0.0258184	-0.999667	K
HH166	PT75	SS1099	2020-02	Unknown	1	80 to 84	Female	0	0	6	30000	1	0	0	0	1	0	1	0	0	0	1	0	0	0	1	0	0	Pit latrine	Soil	1	0	0	0	1	0	1	0	0	0	1	0	1	287	-0.9741	0.226116	-0.440519	-0.897743	K
HH166	PT75	SS632	2020-08	Unknown	1	80 to 84	Female	1	0	6	30000	1	0	0	0	1	0	1	0	0	0	1	0	0	0	1	0	0	Pit latrine	Soil	1	0	0	0	1	0	1	0	0	0	1	0	1	477	0.936881	-0.349647	-0.655156	-0.755493	K
HH166	PT674	SS1020	2020-02	Unknown	0	10 to 14	Female	0	0	6	30000	1	0	0	0	1	0	1	0	0	0	1	0	0	0	1	0	0	Pit latrine	Soil	1	0	0	0	1	0	1	0	0	0	1	0	1	287	-0.9741	0.226116	-0.440519	-0.897743	K
HH166	PT674	SS656	2020-08	Unknown	0	10 to 14	Female	1	0	6	30000	1	0	0	0	1	0	1	0	0	0	1	0	0	0	1	0	0	Pit latrine	Soil	1	0	0	0	1	0	1	0	0	0	1	0	1	477	0.936881	-0.349647	-0.655156	-0.755493	K
HH166	PT674	SS1503	2019-11	Unknown	0	10 to 14	Female	1	1	6	30000	1	0	0	0	1	0	1	0	0	0	1	0	0	0	1	0	0	Pit latrine	Soil	1	0	0	0	1	0	1	0	0	0	1	0	1	198	-0.263665	-0.964614	0.508671	0.860961	K
HH166	PT75	SS659	2019-11	Unknown	0	80 to 84	Female	0	1	6	30000	1	0	0	0	1	0	1	0	0	0	1	0	0	0	1	0	0	Pit latrine	Soil	1	0	0	0	1	0	1	0	0	0	1	0	1	198	-0.263665	-0.964614	0.508671	0.860961	K
HH166	PT345	SS1126	2020-02	Non reactive	0	50 to 54	Female	1	0	6	30000	1	0	0	0	1	0	1	0	0	0	1	0	0	0	1	0	0	Pit latrine	Soil	1	0	0	0	1	0	1	0	0	0	1	0	1	287	-0.9741	0.226116	-0.440519	-0.897743	K
HH166	PT345	SS1983	2020-08	Non reactive	0	50 to 54	Female	0	0	6	30000	1	0	0	0	1	0	1	0	0	0	1	0	0	0	1	0	0	Pit latrine	Soil	1	0	0	0	1	0	1	0	0	0	1	0	1	477	0.936881	-0.349647	-0.655156	-0.755493	K
HH166	PT345	SS1628	2019-11	Non reactive	0	50 to 54	Female	1	1	6	30000	1	0	0	0	1	0	1	0	0	0	1	0	0	0	1	0	0	Pit latrine	Soil	1	0	0	0	1	0	1	0	0	0	1	0	1	198	-0.263665	-0.964614	0.508671	0.860961	K
HH166	PT595	SS1551	2020-02	Unknown	0	10 to 14	Female	0	0	6	30000	1	0	0	0	1	0	1	0	0	0	1	0	0	0	1	0	0	Pit latrine	Soil	1	0	0	0	1	0	1	0	0	0	1	0	1	287	-0.9741	0.226116	-0.440519	-0.897743	K
HH166	PT595	SS1649	2019-11	Unknown	0	10 to 14	Female	0	0	6	30000	1	0	0	0	1	0	1	0	0	0	1	0	0	0	1	0	0	Pit latrine	Soil	1	0	0	0	1	0	1	0	0	0	1	0	1	198	-0.263665	-0.964614	0.508671	0.860961	K
HH166	PT345	SS2115	2019-12	Non reactive	0	50 to 54	Female	1	1	6	30000	1	0	0	0	1	0	1	0	0	0	1	0	0	0	1	0	0	Pit latrine	Soil	1	0	0	0	1	0	1	0	0	0	1	0	1	224	-0.655156	-0.755493	0.989932	0.14154	K
HH22	PT321	SS361	2020-02	Reactive	1	50 to 54	Female	0	0	2	30000	1	0	0	0	0	0	1	0	0	0	1	1	0	0	0	0	0	Pit latrine	Soil	1	0	0	0	1	0.25	1	0	1	1	1	0	0	287	-0.9741	0.226116	-0.440519	-0.897743	K
HH22	PT321	SS2280	2020-08	Reactive	1	50 to 54	Female	0	0	2	30000	1	0	0	0	0	0	1	0	0	0	1	1	0	0	0	0	0	Pit latrine	Soil	1	0	0	0	1	0.25	1	0	1	1	1	0	0	476	0.942761	-0.333469	-0.628763	-0.777597	K
HH22	PT321	SS243	2019-11	Reactive	0	50 to 54	Female	0	0	2	30000	1	0	0	0	0	0	1	0	0	0	1	1	0	0	0	0	0	Pit latrine	Soil	1	0	0	0	1	0.25	1	0	1	1	1	0	0	198	-0.263665	-0.964614	0.508671	0.860961	K
HH22	PT321	SS584	2019-12	Reactive	0	50 to 54	Female	0	0	2	30000	1	0	0	0	0	0	1	0	0	0	1	1	0	0	0	0	0	Pit latrine	Soil	1	0	0	0	1	0.25	1	0	1	1	1	0	0	224	-0.655156	-0.755493	0.989932	0.14154	K
HH22	PT421	SS2437	2020-02	Reactive	1	50 to 54	Female	0	0	2	30000	1	0	0	0	0	0	1	0	0	0	1	1	0	0	0	0	0	Pit latrine	Soil	1	0	0	0	1	0.25	1	0	1	1	1	0	0	287	-0.9741	0.226116	-0.440519	-0.897743	K
HH22	PT421	SS1570	2020-08	Reactive	0	50 to 54	Female	1	0	2	30000	1	0	0	0	0	0	1	0	0	0	1	1	0	0	0	0	0	Pit latrine	Soil	1	0	0	0	1	0.25	1	0	1	1	1	0	0	476	0.942761	-0.333469	-0.628763	-0.777597	K
HH22	PT421	SS2447	2019-11	Reactive	0	50 to 54	Female	0	0	2	30000	1	0	0	0	0	0	1	0	0	0	1	1	0	0	0	0	0	Pit latrine	Soil	1	0	0	0	1	0.25	1	0	1	1	1	0	0	198	-0.263665	-0.964614	0.508671	0.860961	K
HH22	PT421	SS46	2019-12	Reactive	0	50 to 54	Female	1	0	2	30000	1	0	0	0	0	0	1	0	0	0	1	1	0	0	0	0	0	Pit latrine	Soil	1	0	0	0	1	0.25	1	0	1	1	1	0	0	224	-0.655156	-0.755493	0.989932	0.14154	K
HH107	PT887	SS2219	2020-02	Unknown	1	0 to 4	Female	1	0	6	30000	1	0	0	0	1	1	0	0	1	1	1	0	0	0	0	0	0	Pit latrine	Soil	1	0	0	0	0	0	1	0	1	1	1	0	1	287	-0.9741	0.226116	-0.440519	-0.897743	K
HH107	PT887	SS2166	2020-08	Unknown	0	0 to 4	Female	0	0	6	30000	1	0	0	0	1	1	0	0	1	1	1	0	0	0	0	0	0	Pit latrine	Soil	1	0	0	0	0	0	1	0	1	1	1	0	1	476	0.942761	-0.333469	-0.628763	-0.777597	K
HH107	PT887	SS187	2019-11	Unknown	0	0 to 4	Female	0	0	6	30000	1	0	0	0	1	1	0	0	1	1	1	0	0	0	0	0	0	Pit latrine	Soil	1	0	0	0	0	0	1	0	1	1	1	0	1	198	-0.263665	-0.964614	0.508671	0.860961	K
HH107	PT180	SS1426	2019-12	Non reactive	0	35 to 39	Male	0	0	6	30000	1	0	0	0	1	1	0	0	1	1	1	0	0	0	0	0	0	Pit latrine	Soil	1	0	0	0	0	0	1	0	1	1	1	0	1	224	-0.655156	-0.755493	0.989932	0.14154	K
HH107	PT180	SS2032	2020-02	Non reactive	0	35 to 39	Male	1	0	6	30000	1	0	0	0	1	1	0	0	1	1	1	0	0	0	0	0	0	Pit latrine	Soil	1	0	0	0	0	0	1	0	1	1	1	0	1	287	-0.9741	0.226116	-0.440519	-0.897743	K
HH107	PT180	SS1484	2020-08	Non reactive	0	35 to 39	Male	1	0	6	30000	1	0	0	0	1	1	0	0	1	1	1	0	0	0	0	0	0	Pit latrine	Soil	1	0	0	0	0	0	1	0	1	1	1	0	1	476	0.942761	-0.333469	-0.628763	-0.777597	K
HH107	PT180	SS1784	2019-11	Non reactive	0	35 to 39	Male	0	0	6	30000	1	0	0	0	1	1	0	0	1	1	1	0	0	0	0	0	0	Pit latrine	Soil	1	0	0	0	0	0	1	0	1	1	1	0	1	198	-0.263665	-0.964614	0.508671	0.860961	K
HH107	PT887	SS1283	2019-12	Unknown	0	0 to 4	Female	1	0	6	30000	1	0	0	0	1	1	0	0	1	1	1	0	0	0	0	0	0	Pit latrine	Soil	1	0	0	0	0	0	1	0	1	1	1	0	1	224	-0.655156	-0.755493	0.989932	0.14154	K
HH112	PT260	SS2173	2020-02	Reactive	1	45 to 49	Female	1	1	3	30000	1	0	0	0	1	0	0	0	1	0	0	0	0	0	0	0	0	Pit latrine	Soil	1	0	0	0	1	0	1	0	0	0	1	0	0	287	-0.9741	0.226116	-0.440519	-0.897743	K
HH112	PT260	SS1667	2020-08	Reactive	0	45 to 49	Female	1	1	3	30000	1	0	0	0	1	0	0	0	1	0	0	0	0	0	0	0	0	Pit latrine	Soil	1	0	0	0	1	0	1	0	0	0	1	0	0	476	0.942761	-0.333469	-0.628763	-0.777597	K
HH112	PT260	SS51	2019-11	Reactive	1	45 to 49	Female	0	0	3	30000	1	0	0	0	1	0	0	0	1	0	0	0	0	0	0	0	0	Pit latrine	Soil	1	0	0	0	1	0	1	0	0	0	1	0	0	205	-0.377708	-0.925925	0.699458	0.714673	K
HH112	PT260	SS1948	2019-12	Reactive	0	45 to 49	Female	1	0	3	30000	1	0	0	0	1	0	0	0	1	0	0	0	0	0	0	0	0	Pit latrine	Soil	1	0	0	0	1	0	1	0	0	0	1	0	0	224	-0.655156	-0.755493	0.989932	0.14154	K
HH112	PT351	SS306	2020-02	Non reactive	0	20 to 24	Female	1	1	3	30000	1	0	0	0	1	0	0	0	1	0	0	0	0	0	0	0	0	Pit latrine	Soil	1	0	0	0	1	0	1	0	0	0	1	0	0	287	-0.9741	0.226116	-0.440519	-0.897743	K
HH112	PT351	SS577	2020-08	Non reactive	1	20 to 24	Female	1	0	3	30000	1	0	0	0	1	0	0	0	1	0	0	0	0	0	0	0	0	Pit latrine	Soil	1	0	0	0	1	0	1	0	0	0	1	0	0	476	0.942761	-0.333469	-0.628763	-0.777597	K
HH112	PT351	SS2090	2019-11	Non reactive	0	20 to 24	Female	0	1	3	30000	1	0	0	0	1	0	0	0	1	0	0	0	0	0	0	0	0	Pit latrine	Soil	1	0	0	0	1	0	1	0	0	0	1	0	0	205	-0.377708	-0.925925	0.699458	0.714673	K
HH112	PT351	SS324	2019-12	Non reactive	0	20 to 24	Female	1	0	3	30000	1	0	0	0	1	0	0	0	1	0	0	0	0	0	0	0	0	Pit latrine	Soil	1	0	0	0	1	0	1	0	0	0	1	0	0	224	-0.655156	-0.755493	0.989932	0.14154	K
HH112	PT843	SS1699	2020-02	Non reactive	0	60 to 64	Male	1	0	3	30000	1	0	0	0	1	0	0	0	1	0	0	0	0	0	0	0	0	Pit latrine	Soil	1	0	0	0	1	0	1	0	0	0	1	0	0	287	-0.9741	0.226116	-0.440519	-0.897743	K
HH112	PT843	SS1716	2020-08	Non reactive	1	60 to 64	Male	0	0	3	30000	1	0	0	0	1	0	0	0	1	0	0	0	0	0	0	0	0	Pit latrine	Soil	1	0	0	0	1	0	1	0	0	0	1	0	0	476	0.942761	-0.333469	-0.628763	-0.777597	K
HH112	PT843	SS395	2019-11	Non reactive	0	60 to 64	Male	0	0	3	30000	1	0	0	0	1	0	0	0	1	0	0	0	0	0	0	0	0	Pit latrine	Soil	1	0	0	0	1	0	1	0	0	0	1	0	0	205	-0.377708	-0.925925	0.699458	0.714673	K
HH112	PT843	SS9	2019-12	Non reactive	0	60 to 64	Male	0	0	3	30000	1	0	0	0	1	0	0	0	1	0	0	0	0	0	0	0	0	Pit latrine	Soil	1	0	0	0	1	0	1	0	0	0	1	0	0	224	-0.655156	-0.755493	0.989932	0.14154	K
HH46	PT884	SS1425	2020-02	Non reactive	0	30 to 34	Female	0	0	4	6000	0	1	0	0	1	0	0	0	1	0	1	0	0	0	0	1	0	No toilet	No toilet	0	0	0	1	0	0	1	0	0	1	1	0	1	296	-0.927542	0.37372	-0.693281	-0.720667	K
HH46	PT884	SS2407	2020-09	Non reactive	0	30 to 34	Female	1	0	4	6000	0	1	0	0	1	0	0	0	1	0	1	0	0	0	0	1	0	No toilet	No toilet	0	0	0	1	0	0	1	0	0	1	1	0	1	492	0.816538	-0.577292	-0.942761	-0.333469	K
HH46	PT261	SS1728	2020-02	Unknown	0	35 to 39	Male	1	0	4	6000	0	1	0	0	1	0	0	0	1	0	1	0	0	0	0	1	0	No toilet	No toilet	0	0	0	1	0	0	1	0	0	1	1	0	1	296	-0.927542	0.37372	-0.693281	-0.720667	K
HH46	PT261	SS1004	2020-09	Unknown	0	35 to 39	Male	1	0	4	6000	0	1	0	0	1	0	0	0	1	0	1	0	0	0	0	1	0	No toilet	No toilet	0	0	0	1	0	0	1	0	0	1	1	0	1	492	0.816538	-0.577292	-0.942761	-0.333469	K
HH46	PT261	SS517	2020-01	Unknown	0	35 to 39	Male	1	0	4	6000	0	1	0	0	1	0	0	0	1	0	1	0	0	0	0	1	0	No toilet	No toilet	0	0	0	1	0	0	1	0	0	1	1	0	1	266	-0.991114	-0.133015	0.263665	-0.964614	K
HH46	PT884	SS1409	2020-01	Non reactive	0	30 to 34	Female	1	0	4	6000	0	1	0	0	1	0	0	0	1	0	1	0	0	0	0	1	0	No toilet	No toilet	0	0	0	1	0	0	1	0	0	1	1	0	1	266	-0.991114	-0.133015	0.263665	-0.964614	K
HH46	PT740	SS171	2020-09	Unknown	0	10 to 14	Male	0	0	4	6000	0	1	0	0	1	0	0	0	1	0	1	0	0	0	0	1	0	No toilet	No toilet	0	0	0	1	0	0	1	0	0	1	1	0	1	492	0.816538	-0.577292	-0.942761	-0.333469	K
HH46	PT740	SS1885	2020-01	Unknown	0	10 to 14	Male	0	1	4	6000	0	1	0	0	1	0	0	0	1	0	1	0	0	0	0	1	0	No toilet	No toilet	0	0	0	1	0	0	1	0	0	1	1	0	1	266	-0.991114	-0.133015	0.263665	-0.964614	K
HH46	PT505	SS1758	2020-02	Unknown	0	5 to 9	Female	0	0	4	6000	0	1	0	0	1	0	0	0	1	0	1	0	0	0	0	1	0	No toilet	No toilet	0	0	0	1	0	0	1	0	0	1	1	0	1	296	-0.927542	0.37372	-0.693281	-0.720667	K
HH46	PT505	SS578	2020-09	Unknown	0	5 to 9	Female	1	1	4	6000	0	1	0	0	1	0	0	0	1	0	1	0	0	0	0	1	0	No toilet	No toilet	0	0	0	1	0	0	1	0	0	1	1	0	1	492	0.816538	-0.577292	-0.942761	-0.333469	K
HH46	PT505	SS532	2020-01	Unknown	0	5 to 9	Female	0	0	4	6000	0	1	0	0	1	0	0	0	1	0	1	0	0	0	0	1	0	No toilet	No toilet	0	0	0	1	0	0	1	0	0	1	1	0	1	266	-0.991114	-0.133015	0.263665	-0.964614	K
HH46	PT740	SS1260	2020-02	Unknown	0	10 to 14	Male	0	0	4	6000	0	1	0	0	1	0	0	0	1	0	1	0	0	0	0	1	0	No toilet	No toilet	0	0	0	1	0	0	1	0	0	1	1	0	1	296	-0.927542	0.37372	-0.693281	-0.720667	K
HH151	PT238	SS1338	2020-03	Non reactive	0	25 to 29	Female	1	0	5	15000	1	1	0	0	1	1	0	0	1	0	0	1	0	0	0	1	0	Pit latrine	Soil	0	0	1	0	1	0	1	0	0	0	1	0	1	329	-0.5808	0.814046	-0.945596	0.325342	K
HH151	PT238	SS1510	2020-07	Non reactive	0	25 to 29	Female	0	0	5	15000	1	1	0	0	1	1	0	0	1	0	0	1	0	0	0	1	0	Pit latrine	Soil	0	0	1	0	1	0	1	0	0	0	1	0	1	457	0.999917	-0.0129103	-0.0258184	-0.999667	K
HH151	PT238	SS1106	2020-01	Non reactive	0	25 to 29	Female	0	0	5	15000	1	1	0	0	1	1	0	0	1	0	0	1	0	0	0	1	0	Pit latrine	Soil	0	0	1	0	1	0	1	0	0	0	1	0	1	266	-0.991114	-0.133015	0.263665	-0.964614	K
HH151	PT238	SS1056	2020-02	Non reactive	0	25 to 29	Female	0	0	5	15000	1	1	0	0	1	1	0	0	1	0	0	1	0	0	0	1	0	Pit latrine	Soil	0	0	1	0	1	0	1	0	0	0	1	0	1	298	-0.914128	0.405426	-0.741222	-0.67126	K
HH151	PT329	SS616	2020-03	Unknown	0	5 to 9	Female	1	0	5	15000	1	1	0	0	1	1	0	0	1	0	0	1	0	0	0	1	0	Pit latrine	Soil	0	0	1	0	1	0	1	0	0	0	1	0	1	329	-0.5808	0.814046	-0.945596	0.325342	K
HH151	PT329	SS2186	2020-07	Unknown	0	5 to 9	Female	0	1	5	15000	1	1	0	0	1	1	0	0	1	0	0	1	0	0	0	1	0	Pit latrine	Soil	0	0	1	0	1	0	1	0	0	0	1	0	1	457	0.999917	-0.0129103	-0.0258184	-0.999667	K
HH151	PT329	SS107	2020-01	Unknown	0	5 to 9	Female	0	0	5	15000	1	1	0	0	1	1	0	0	1	0	0	1	0	0	0	1	0	Pit latrine	Soil	0	0	1	0	1	0	1	0	0	0	1	0	1	266	-0.991114	-0.133015	0.263665	-0.964614	K
HH151	PT329	SS983	2020-02	Unknown	0	5 to 9	Female	0	1	5	15000	1	1	0	0	1	1	0	0	1	0	0	1	0	0	0	1	0	Pit latrine	Soil	0	0	1	0	1	0	1	0	0	0	1	0	1	298	-0.914128	0.405426	-0.741222	-0.67126	K
HH151	PT399	SS607	2020-03	Unknown	0	5 to 9	Female	0	0	5	15000	1	1	0	0	1	1	0	0	1	0	0	1	0	0	0	1	0	Pit latrine	Soil	0	0	1	0	1	0	1	0	0	0	1	0	1	329	-0.5808	0.814046	-0.945596	0.325342	K
HH151	PT399	SS1603	2020-07	Unknown	0	5 to 9	Female	0	0	5	15000	1	1	0	0	1	1	0	0	1	0	0	1	0	0	0	1	0	Pit latrine	Soil	0	0	1	0	1	0	1	0	0	0	1	0	1	457	0.999917	-0.0129103	-0.0258184	-0.999667	K
HH151	PT399	SS1685	2020-01	Unknown	0	5 to 9	Female	1	0	5	15000	1	1	0	0	1	1	0	0	1	0	0	1	0	0	0	1	0	Pit latrine	Soil	0	0	1	0	1	0	1	0	0	0	1	0	1	266	-0.991114	-0.133015	0.263665	-0.964614	K
HH151	PT399	SS1053	2020-02	Unknown	0	5 to 9	Female	1	1	5	15000	1	1	0	0	1	1	0	0	1	0	0	1	0	0	0	1	0	Pit latrine	Soil	0	0	1	0	1	0	1	0	0	0	1	0	1	298	-0.914128	0.405426	-0.741222	-0.67126	K
HH151	PT615	SS1967	2020-03	Unknown	0	30 to 34	Male	0	0	5	15000	1	1	0	0	1	1	0	0	1	0	0	1	0	0	0	1	0	Pit latrine	Soil	0	0	1	0	1	0	1	0	0	0	1	0	1	329	-0.5808	0.814046	-0.945596	0.325342	K
HH151	PT615	SS117	2020-07	Unknown	0	30 to 34	Male	0	0	5	15000	1	1	0	0	1	1	0	0	1	0	0	1	0	0	0	1	0	Pit latrine	Soil	0	0	1	0	1	0	1	0	0	0	1	0	1	457	0.999917	-0.0129103	-0.0258184	-0.999667	K
HH151	PT615	SS2238	2020-01	Unknown	0	30 to 34	Male	1	0	5	15000	1	1	0	0	1	1	0	0	1	0	0	1	0	0	0	1	0	Pit latrine	Soil	0	0	1	0	1	0	1	0	0	0	1	0	1	266	-0.991114	-0.133015	0.263665	-0.964614	K
HH151	PT55	SS1051	2020-03	Non reactive	0	0 to 4	Male	0	0	5	15000	1	1	0	0	1	1	0	0	1	0	0	1	0	0	0	1	0	Pit latrine	Soil	0	0	1	0	1	0	1	0	0	0	1	0	1	329	-0.5808	0.814046	-0.945596	0.325342	K
HH151	PT55	SS644	2020-07	Non reactive	0	0 to 4	Male	0	0	5	15000	1	1	0	0	1	1	0	0	1	0	0	1	0	0	0	1	0	Pit latrine	Soil	0	0	1	0	1	0	1	0	0	0	1	0	1	457	0.999917	-0.0129103	-0.0258184	-0.999667	K
HH151	PT55	SS202	2020-01	Non reactive	1	0 to 4	Male	0	0	5	15000	1	1	0	0	1	1	0	0	1	0	0	1	0	0	0	1	0	Pit latrine	Soil	0	0	1	0	1	0	1	0	0	0	1	0	1	266	-0.991114	-0.133015	0.263665	-0.964614	K
HH151	PT615	SS1340	2020-02	Unknown	0	30 to 34	Male	0	0	5	15000	1	1	0	0	1	1	0	0	1	0	0	1	0	0	0	1	0	Pit latrine	Soil	0	0	1	0	1	0	1	0	0	0	1	0	1	298	-0.914128	0.405426	-0.741222	-0.67126	K
HH237	PT772	SS2151	2020-03	Non reactive	0	25 to 29	Female	1	0	3	10000	1	0	1	0	1	1	0	0	1	0	1	1	0	0	0	0	0	Pit latrine	Soil	1	0	0	0	1	0	1	0	0	0	1	0	0	329	-0.5808	0.814046	-0.945596	0.325342	K
HH237	PT772	SS1708	2020-07	Non reactive	0	25 to 29	Female	0	0	3	10000	1	0	1	0	1	1	0	0	1	0	1	1	0	0	0	0	0	Pit latrine	Soil	1	0	0	0	1	0	1	0	0	0	1	0	0	457	0.999917	-0.0129103	-0.0258184	-0.999667	K
HH237	PT772	SS477	2020-01	Non reactive	0	25 to 29	Female	0	1	3	10000	1	0	1	0	1	1	0	0	1	0	1	1	0	0	0	0	0	Pit latrine	Soil	1	0	0	0	1	0	1	0	0	0	1	0	0	268	-0.995105	-0.0988201	0.196673	-0.980469	K
HH237	PT772	SS1450	2020-02	Non reactive	0	25 to 29	Female	1	0	3	10000	1	0	1	0	1	1	0	0	1	0	1	1	0	0	0	0	0	Pit latrine	Soil	1	0	0	0	1	0	1	0	0	0	1	0	0	297	-0.920971	0.38963	-0.717677	-0.696376	K
HH237	PT316	SS1108	2020-03	Non reactive	0	5 to 9	Female	0	0	3	10000	1	0	1	0	1	1	0	0	1	0	1	1	0	0	0	0	0	Pit latrine	Soil	1	0	0	0	1	0	1	0	0	0	1	0	0	329	-0.5808	0.814046	-0.945596	0.325342	K
HH237	PT316	SS518	2020-07	Non reactive	1	5 to 9	Female	0	0	3	10000	1	0	1	0	1	1	0	0	1	0	1	1	0	0	0	0	0	Pit latrine	Soil	1	0	0	0	1	0	1	0	0	0	1	0	0	457	0.999917	-0.0129103	-0.0258184	-0.999667	K
HH237	PT316	SS1360	2020-01	Non reactive	0	5 to 9	Female	0	0	3	10000	1	0	1	0	1	1	0	0	1	0	1	1	0	0	0	0	0	Pit latrine	Soil	1	0	0	0	1	0	1	0	0	0	1	0	0	268	-0.995105	-0.0988201	0.196673	-0.980469	K
HH237	PT316	SS1527	2020-02	Non reactive	0	5 to 9	Female	0	0	3	10000	1	0	1	0	1	1	0	0	1	0	1	1	0	0	0	0	0	Pit latrine	Soil	1	0	0	0	1	0	1	0	0	0	1	0	0	296	-0.927542	0.37372	-0.693281	-0.720667	K
HH237	PT567	SS1153	2020-03	Non reactive	0	30 to 34	Male	0	0	3	10000	1	0	1	0	1	1	0	0	1	0	1	1	0	0	0	0	0	Pit latrine	Soil	1	0	0	0	1	0	1	0	0	0	1	0	0	329	-0.5808	0.814046	-0.945596	0.325342	K
HH237	PT567	SS382	2020-07	Non reactive	0	30 to 34	Male	0	0	3	10000	1	0	1	0	1	1	0	0	1	0	1	1	0	0	0	0	0	Pit latrine	Soil	1	0	0	0	1	0	1	0	0	0	1	0	0	457	0.999917	-0.0129103	-0.0258184	-0.999667	K
HH237	PT567	SS1268	2020-01	Non reactive	0	30 to 34	Male	0	0	3	10000	1	0	1	0	1	1	0	0	1	0	1	1	0	0	0	0	0	Pit latrine	Soil	1	0	0	0	1	0	1	0	0	0	1	0	0	268	-0.995105	-0.0988201	0.196673	-0.980469	K
HH237	PT567	SS2003	2020-02	Non reactive	0	30 to 34	Male	0	0	3	10000	1	0	1	0	1	1	0	0	1	0	1	1	0	0	0	0	0	Pit latrine	Soil	1	0	0	0	1	0	1	0	0	0	1	0	0	296	-0.927542	0.37372	-0.693281	-0.720667	K
HH225	PT630	SS2213	2020-02	Non reactive	0	20 to 24	Female	1	1	4	30000	1	1	1	0	1	1	0	0	1	1	1	1	1	0	0	1	0	Pit latrine	Soil	0	0	0	0	0	0	1	0	0	1	1	0	0	303	-0.875892	0.482508	-0.845249	-0.534373	K
HH225	PT630	SS1859	2020-08	Non reactive	0	20 to 24	Female	0	0	4	30000	1	1	1	0	1	1	0	0	1	1	1	1	1	0	0	1	0	Pit latrine	Soil	0	0	0	0	0	0	1	0	0	1	1	0	0	462	0.995105	-0.0988201	-0.196673	-0.980469	K
HH225	PT630	SS1178	2020-01	Non reactive	0	20 to 24	Female	1	0	4	30000	1	1	1	0	1	1	0	0	1	1	1	1	1	0	0	1	0	Pit latrine	Soil	0	0	0	0	0	0	1	0	0	1	1	0	0	268	-0.995105	-0.0988201	0.196673	-0.980469	K
HH225	PT514	SS461	2020-02	Non reactive	0	20 to 24	Male	1	0	4	30000	1	1	1	0	1	1	0	0	1	1	1	1	1	0	0	1	0	Pit latrine	Soil	0	0	0	0	0	0	1	0	0	1	1	0	0	303	-0.875892	0.482508	-0.845249	-0.534373	K
HH225	PT514	SS783	2020-03	Non reactive	0	20 to 24	Male	1	0	4	30000	1	1	1	0	1	1	0	0	1	1	1	1	1	0	0	1	0	Pit latrine	Soil	0	0	0	0	0	0	1	0	0	1	1	0	0	329	-0.5808	0.814046	-0.945596	0.325342	K
HH225	PT514	SS618	2020-08	Non reactive	0	20 to 24	Male	1	0	4	30000	1	1	1	0	1	1	0	0	1	1	1	1	1	0	0	1	0	Pit latrine	Soil	0	0	0	0	0	0	1	0	0	1	1	0	0	462	0.995105	-0.0988201	-0.196673	-0.980469	K
HH225	PT514	SS1512	2020-01	Non reactive	0	20 to 24	Male	0	0	4	30000	1	1	1	0	1	1	0	0	1	1	1	1	1	0	0	1	0	Pit latrine	Soil	0	0	0	0	0	0	1	0	0	1	1	0	0	268	-0.995105	-0.0988201	0.196673	-0.980469	K
HH225	PT494	SS30	2020-02	Non reactive	0	15 to 19	Male	1	0	4	30000	1	1	1	0	1	1	0	0	1	1	1	1	1	0	0	1	0	Pit latrine	Soil	0	0	0	0	0	0	1	0	0	1	1	0	0	303	-0.875892	0.482508	-0.845249	-0.534373	K
HH225	PT494	SS1548	2020-03	Non reactive	0	15 to 19	Male	0	0	4	30000	1	1	1	0	1	1	0	0	1	1	1	1	1	0	0	1	0	Pit latrine	Soil	0	0	0	0	0	0	1	0	0	1	1	0	0	329	-0.5808	0.814046	-0.945596	0.325342	K
HH225	PT494	SS2483	2020-01	Non reactive	0	15 to 19	Male	1	0	4	30000	1	1	1	0	1	1	0	0	1	1	1	1	1	0	0	1	0	Pit latrine	Soil	0	0	0	0	0	0	1	0	0	1	1	0	0	268	-0.995105	-0.0988201	0.196673	-0.980469	K
HH225	PT405	SS448	2020-03	Unknown	0	0 to 4	Male	0	0	4	30000	1	1	1	0	1	1	0	0	1	1	1	1	1	0	0	1	0	Pit latrine	Soil	0	0	0	0	0	0	1	0	0	1	1	0	0	329	-0.5808	0.814046	-0.945596	0.325342	K
HH225	PT405	SS2266	2020-08	Unknown	0	0 to 4	Male	0	0	4	30000	1	1	1	0	1	1	0	0	1	1	1	1	1	0	0	1	0	Pit latrine	Soil	0	0	0	0	0	0	1	0	0	1	1	0	0	462	0.995105	-0.0988201	-0.196673	-0.980469	K
HH225	PT405	SS1972	2020-01	Unknown	0	0 to 4	Male	0	0	4	30000	1	1	1	0	1	1	0	0	1	1	1	1	1	0	0	1	0	Pit latrine	Soil	0	0	0	0	0	0	1	0	0	1	1	0	0	268	-0.995105	-0.0988201	0.196673	-0.980469	K
HH225	PT630	SS2400	2020-03	Non reactive	0	20 to 24	Female	0	0	4	30000	1	1	1	0	1	1	0	0	1	1	1	1	1	0	0	1	0	Pit latrine	Soil	0	0	0	0	0	0	1	0	0	1	1	0	0	329	-0.5808	0.814046	-0.945596	0.325342	K
HH28	PT706	SS138	2020-02	Non reactive	0	15 to 19	Female	0	1	3	28000	0	0	0	0	1	1	0	0	1	1	0	0	0	0	0	0	0	No toilet	No toilet	0	0	1	0	0	0	1	0	1	0	1	0	0	303	-0.875892	0.482508	-0.845249	-0.534373	K
HH28	PT666	SS561	2020-02	Non reactive	0	0 to 4	Female	0	0	3	28000	0	0	0	0	1	1	0	0	1	1	0	0	0	0	0	0	0	No toilet	No toilet	0	0	1	0	0	0	1	0	1	0	1	0	0	303	-0.875892	0.482508	-0.845249	-0.534373	K
HH28	PT666	SS416	2020-01	Non reactive	0	0 to 4	Female	1	0	3	28000	0	0	0	0	1	1	0	0	1	1	0	0	0	0	0	0	0	No toilet	No toilet	0	0	1	0	0	0	1	0	1	0	1	0	0	268	-0.995105	-0.0988201	0.196673	-0.980469	K
HH28	PT793	SS225	2020-02	Non reactive	0	25 to 29	Male	0	1	3	28000	0	0	0	0	1	1	0	0	1	1	0	0	0	0	0	0	0	No toilet	No toilet	0	0	1	0	0	0	1	0	1	0	1	0	0	303	-0.875892	0.482508	-0.845249	-0.534373	K
HH28	PT706	SS2444	2020-01	Non reactive	0	15 to 19	Female	1	0	3	28000	0	0	0	0	1	1	0	0	1	1	0	0	0	0	0	0	0	No toilet	No toilet	0	0	1	0	0	0	1	0	1	0	1	0	0	268	-0.995105	-0.0988201	0.196673	-0.980469	K
HH28	PT793	SS1413	2020-08	Non reactive	0	25 to 29	Male	1	0	3	28000	0	0	0	0	1	1	0	0	1	1	0	0	0	0	0	0	0	No toilet	No toilet	0	0	1	0	0	0	1	0	1	0	1	0	0	462	0.995105	-0.0988201	-0.196673	-0.980469	K
HH28	PT793	SS792	2020-01	Non reactive	0	25 to 29	Male	1	1	3	28000	0	0	0	0	1	1	0	0	1	1	0	0	0	0	0	0	0	No toilet	No toilet	0	0	1	0	0	0	1	0	1	0	1	0	0	268	-0.995105	-0.0988201	0.196673	-0.980469	K
HH28	PT793	SS1094	2020-03	Non reactive	0	25 to 29	Male	0	0	3	28000	0	0	0	0	1	1	0	0	1	1	0	0	0	0	0	0	0	No toilet	No toilet	0	0	1	0	0	0	1	0	1	0	1	0	0	331	-0.552435	0.833556	-0.920971	0.38963	K
HH97	PT738	SS1645	2020-03	Reactive	0	35 to 39	Female	1	0	4	20000	1	0	0	0	1	0	0	0	1	1	1	1	0	0	1	1	0	Pit latrine	Soil	0	0	1	1	1	0	1	0	0	1	1	0	0	330	-0.566702	0.823923	-0.933837	0.357698	K
HH97	PT738	SS406	2020-08	Reactive	0	35 to 39	Female	1	0	4	20000	1	0	0	0	1	0	0	0	1	1	1	1	0	0	1	1	0	Pit latrine	Soil	0	0	1	1	1	0	1	0	0	1	1	0	0	462	0.995105	-0.0988201	-0.196673	-0.980469	K
HH97	PT738	SS2131	2020-01	Reactive	1	35 to 39	Female	0	0	4	20000	1	0	0	0	1	0	0	0	1	1	1	1	0	0	1	1	0	Pit latrine	Soil	0	0	1	1	1	0	1	0	0	1	1	0	0	268	-0.995105	-0.0988201	0.196673	-0.980469	K
HH97	PT591	SS784	2020-02	Non reactive	0	5 to 9	Female	0	0	4	20000	1	0	0	0	1	0	0	0	1	1	1	1	0	0	1	1	0	Pit latrine	Soil	0	0	1	1	1	0	1	0	0	1	1	0	0	303	-0.875892	0.482508	-0.845249	-0.534373	K
HH97	PT591	SS1316	2020-03	Non reactive	0	5 to 9	Female	0	0	4	20000	1	0	0	0	1	0	0	0	1	1	1	1	0	0	1	1	0	Pit latrine	Soil	0	0	1	1	1	0	1	0	0	1	1	0	0	330	-0.566702	0.823923	-0.933837	0.357698	K
HH97	PT591	SS2222	2020-08	Non reactive	0	5 to 9	Female	0	0	4	20000	1	0	0	0	1	0	0	0	1	1	1	1	0	0	1	1	0	Pit latrine	Soil	0	0	1	1	1	0	1	0	0	1	1	0	0	462	0.995105	-0.0988201	-0.196673	-0.980469	K
HH97	PT591	SS2028	2020-01	Non reactive	0	5 to 9	Female	0	0	4	20000	1	0	0	0	1	0	0	0	1	1	1	1	0	0	1	1	0	Pit latrine	Soil	0	0	1	1	1	0	1	0	0	1	1	0	0	268	-0.995105	-0.0988201	0.196673	-0.980469	K
HH97	PT148	SS513	2020-02	Non reactive	0	0 to 4	Female	0	0	4	20000	1	0	0	0	1	0	0	0	1	1	1	1	0	0	1	1	0	Pit latrine	Soil	0	0	1	1	1	0	1	0	0	1	1	0	0	303	-0.875892	0.482508	-0.845249	-0.534373	K
HH97	PT148	SS1823	2020-03	Non reactive	0	0 to 4	Female	1	0	4	20000	1	0	0	0	1	0	0	0	1	1	1	1	0	0	1	1	0	Pit latrine	Soil	0	0	1	1	1	0	1	0	0	1	1	0	0	330	-0.566702	0.823923	-0.933837	0.357698	K
HH97	PT148	SS2380	2020-08	Non reactive	0	0 to 4	Female	1	0	4	20000	1	0	0	0	1	0	0	0	1	1	1	1	0	0	1	1	0	Pit latrine	Soil	0	0	1	1	1	0	1	0	0	1	1	0	0	462	0.995105	-0.0988201	-0.196673	-0.980469	K
HH97	PT148	SS1238	2020-01	Non reactive	0	0 to 4	Female	1	0	4	20000	1	0	0	0	1	0	0	0	1	1	1	1	0	0	1	1	0	Pit latrine	Soil	0	0	1	1	1	0	1	0	0	1	1	0	0	270	-0.997917	-0.0645084	0.128748	-0.991677	K
HH97	PT385	SS1820	2020-02	Reactive	0	30 to 34	Male	0	0	4	20000	1	0	0	0	1	0	0	0	1	1	1	1	0	0	1	1	0	Pit latrine	Soil	0	0	1	1	1	0	1	0	0	1	1	0	0	303	-0.875892	0.482508	-0.845249	-0.534373	K
HH97	PT385	SS1177	2020-03	Reactive	0	30 to 34	Male	1	0	4	20000	1	0	0	0	1	0	0	0	1	1	1	1	0	0	1	1	0	Pit latrine	Soil	0	0	1	1	1	0	1	0	0	1	1	0	0	330	-0.566702	0.823923	-0.933837	0.357698	K
HH97	PT385	SS903	2020-08	Reactive	0	30 to 34	Male	1	0	4	20000	1	0	0	0	1	0	0	0	1	1	1	1	0	0	1	1	0	Pit latrine	Soil	0	0	1	1	1	0	1	0	0	1	1	0	0	462	0.995105	-0.0988201	-0.196673	-0.980469	K
HH97	PT385	SS1829	2020-01	Reactive	0	30 to 34	Male	0	0	4	20000	1	0	0	0	1	0	0	0	1	1	1	1	0	0	1	1	0	Pit latrine	Soil	0	0	1	1	1	0	1	0	0	1	1	0	0	268	-0.995105	-0.0988201	0.196673	-0.980469	K
HH97	PT738	SS818	2020-02	Reactive	0	35 to 39	Female	1	1	4	20000	1	0	0	0	1	0	0	0	1	1	1	1	0	0	1	1	0	Pit latrine	Soil	0	0	1	1	1	0	1	0	0	1	1	0	0	303	-0.875892	0.482508	-0.845249	-0.534373	K
HH126	PT639	SS1935	2020-02	Reactive	0	20 to 24	Female	0	0	6	15000	0	0	0	0	1	1	0	0	1	0	0	0	0	0	0	0	0	No toilet	No toilet	0	0	0	1	0	0	0	0	1	1	1	0	1	303	-0.875892	0.482508	-0.845249	-0.534373	K
HH126	PT639	SS1889	2020-03	Reactive	0	20 to 24	Female	0	0	6	15000	0	0	0	0	1	1	0	0	1	0	0	0	0	0	0	0	0	No toilet	No toilet	0	0	0	1	0	0	0	0	1	1	1	0	1	331	-0.552435	0.833556	-0.920971	0.38963	K
HH126	PT639	SS1433	2020-01	Reactive	0	20 to 24	Female	1	0	6	15000	0	0	0	0	1	1	0	0	1	0	0	0	0	0	0	0	0	No toilet	No toilet	0	0	0	1	0	0	0	0	1	1	1	0	1	270	-0.997917	-0.0645084	0.128748	-0.991677	K
HH126	PT470	SS1288	2020-03	Non reactive	0	35 to 39	Male	1	0	6	15000	0	0	0	0	1	1	0	0	1	0	0	0	0	0	0	0	0	No toilet	No toilet	0	0	0	1	0	0	0	0	1	1	1	0	1	331	-0.552435	0.833556	-0.920971	0.38963	K
HH126	PT470	SS2072	2020-01	Non reactive	0	35 to 39	Male	1	0	6	15000	0	0	0	0	1	1	0	0	1	0	0	0	0	0	0	0	0	No toilet	No toilet	0	0	0	1	0	0	0	0	1	1	1	0	1	270	-0.997917	-0.0645084	0.128748	-0.991677	K
HH126	PT544	SS498	2020-02	Non reactive	0	0 to 4	Male	0	0	6	15000	0	0	0	0	1	1	0	0	1	0	0	0	0	0	0	0	0	No toilet	No toilet	0	0	0	1	0	0	0	0	1	1	1	0	1	303	-0.875892	0.482508	-0.845249	-0.534373	K
HH126	PT470	SS980	2020-02	Non reactive	0	35 to 39	Male	0	0	6	15000	0	0	0	0	1	1	0	0	1	0	0	0	0	0	0	0	0	No toilet	No toilet	0	0	0	1	0	0	0	0	1	1	1	0	1	303	-0.875892	0.482508	-0.845249	-0.534373	K
HH126	PT544	SS774	2020-01	Non reactive	0	0 to 4	Male	1	0	6	15000	0	0	0	0	1	1	0	0	1	0	0	0	0	0	0	0	0	No toilet	No toilet	0	0	0	1	0	0	0	0	1	1	1	0	1	270	-0.997917	-0.0645084	0.128748	-0.991677	K
HH126	PT852	SS1761	2020-02	Non reactive	0	5 to 9	Male	0	0	6	15000	0	0	0	0	1	1	0	0	1	0	0	0	0	0	0	0	0	No toilet	No toilet	0	0	0	1	0	0	0	0	1	1	1	0	1	303	-0.875892	0.482508	-0.845249	-0.534373	K
HH126	PT852	SS1886	2020-03	Non reactive	0	5 to 9	Male	0	0	6	15000	0	0	0	0	1	1	0	0	1	0	0	0	0	0	0	0	0	No toilet	No toilet	0	0	0	1	0	0	0	0	1	1	1	0	1	331	-0.552435	0.833556	-0.920971	0.38963	K
HH126	PT544	SS1021	2020-03	Non reactive	0	0 to 4	Male	0	0	6	15000	0	0	0	0	1	1	0	0	1	0	0	0	0	0	0	0	0	No toilet	No toilet	0	0	0	1	0	0	0	0	1	1	1	0	1	331	-0.552435	0.833556	-0.920971	0.38963	K
HH126	PT852	SS1737	2020-01	Non reactive	0	5 to 9	Male	1	0	6	15000	0	0	0	0	1	1	0	0	1	0	0	0	0	0	0	0	0	No toilet	No toilet	0	0	0	1	0	0	0	0	1	1	1	0	1	270	-0.997917	-0.0645084	0.128748	-0.991677	K
HH147	PT364	SS995	2020-03	Non reactive	0	20 to 24	Female	1	1	3	20000	0	1	0	0	1	1	0	0	1	0	0	0	0	0	0	0	0	No toilet	No toilet	0	0	0	1	0	0	1	1	0	1	1	0	1	331	-0.552435	0.833556	-0.920971	0.38963	K
HH147	PT364	SS1839	2020-08	Non reactive	0	20 to 24	Female	0	0	3	20000	0	1	0	0	1	1	0	0	1	0	0	0	0	0	0	0	0	No toilet	No toilet	0	0	0	1	0	0	1	1	0	1	1	0	1	469	0.976011	-0.217723	-0.425	-0.905193	K
HH147	PT364	SS1364	2020-01	Non reactive	1	20 to 24	Female	1	1	3	20000	0	1	0	0	1	1	0	0	1	0	0	0	0	0	0	0	0	No toilet	No toilet	0	0	0	1	0	0	1	1	0	1	1	0	1	276	-0.99925	0.0387223	-0.0773865	-0.997001	K
HH147	PT364	SS1929	2020-03	Non reactive	0	20 to 24	Female	0	0	3	20000	0	1	0	0	1	1	0	0	1	0	0	0	0	0	0	0	0	No toilet	No toilet	0	0	0	1	0	0	1	1	0	1	1	0	1	308	-0.831171	0.556017	-0.924291	-0.381689	K
HH147	PT206	SS1540	2020-03	Non reactive	0	0 to 4	Male	1	1	3	20000	0	1	0	0	1	1	0	0	1	0	0	0	0	0	0	0	0	No toilet	No toilet	0	0	0	1	0	0	1	1	0	1	1	0	1	331	-0.552435	0.833556	-0.920971	0.38963	K
HH147	PT206	SS69	2020-08	Non reactive	0	0 to 4	Male	0	0	3	20000	0	1	0	0	1	1	0	0	1	0	0	0	0	0	0	0	0	No toilet	No toilet	0	0	0	1	0	0	1	1	0	1	1	0	1	469	0.976011	-0.217723	-0.425	-0.905193	K
HH147	PT206	SS2056	2020-01	Non reactive	1	0 to 4	Male	1	0	3	20000	0	1	0	0	1	1	0	0	1	0	0	0	0	0	0	0	0	No toilet	No toilet	0	0	0	1	0	0	1	1	0	1	1	0	1	276	-0.99925	0.0387223	-0.0773865	-0.997001	K
HH147	PT206	SS676	2020-03	Non reactive	0	0 to 4	Male	0	0	3	20000	0	1	0	0	1	1	0	0	1	0	0	0	0	0	0	0	0	No toilet	No toilet	0	0	0	1	0	0	1	1	0	1	1	0	1	308	-0.831171	0.556017	-0.924291	-0.381689	K
HH147	PT681	SS1485	2020-03	Non reactive	0	5 to 9	Male	0	0	3	20000	0	1	0	0	1	1	0	0	1	0	0	0	0	0	0	0	0	No toilet	No toilet	0	0	0	1	0	0	1	1	0	1	1	0	1	331	-0.552435	0.833556	-0.920971	0.38963	K
HH147	PT681	SS1331	2020-08	Non reactive	0	5 to 9	Male	1	0	3	20000	0	1	0	0	1	1	0	0	1	0	0	0	0	0	0	0	0	No toilet	No toilet	0	0	0	1	0	0	1	1	0	1	1	0	1	469	0.976011	-0.217723	-0.425	-0.905193	K
HH147	PT681	SS1243	2020-01	Non reactive	0	5 to 9	Male	0	0	3	20000	0	1	0	0	1	1	0	0	1	0	0	0	0	0	0	0	0	No toilet	No toilet	0	0	0	1	0	0	1	1	0	1	1	0	1	276	-0.99925	0.0387223	-0.0773865	-0.997001	K
HH147	PT681	SS220	2020-03	Non reactive	0	5 to 9	Male	0	0	3	20000	0	1	0	0	1	1	0	0	1	0	0	0	0	0	0	0	0	No toilet	No toilet	0	0	0	1	0	0	1	1	0	1	1	0	1	308	-0.831171	0.556017	-0.924291	-0.381689	K
HH205	PT792	SS1061	2020-08	Non reactive	1	0 to 4	Male	1	0	3	20000	0	0	0	0	1	1	0	0	1	0	0	0	0	0	0	0	0	No toilet	No toilet	0	0	0	0	0	0	1	1	0	0	1	0	0	470	0.972118	-0.234491	-0.455907	-0.890028	K
HH205	PT792	SS2453	2020-09	Non reactive	0	0 to 4	Male	1	0	3	20000	0	0	0	0	1	1	0	0	1	0	0	0	0	0	0	0	0	No toilet	No toilet	0	0	0	0	0	0	1	1	0	0	1	0	0	492	0.816538	-0.577292	-0.942761	-0.333469	K
HH205	PT792	SS1436	2020-01	Non reactive	1	0 to 4	Male	0	0	3	20000	0	0	0	0	1	1	0	0	1	0	0	0	0	0	0	0	0	No toilet	No toilet	0	0	0	0	0	0	1	1	0	0	1	0	0	276	-0.99925	0.0387223	-0.0773865	-0.997001	K
HH205	PT123	SS418	2020-03	Non reactive	0	15 to 19	Female	1	0	3	20000	0	0	0	0	1	1	0	0	1	0	0	0	0	0	0	0	0	No toilet	No toilet	0	0	0	0	0	0	1	1	0	0	1	0	0	308	-0.831171	0.556017	-0.924291	-0.381689	K
HH205	PT123	SS1944	2020-08	Non reactive	0	15 to 19	Female	0	0	3	20000	0	0	0	0	1	1	0	0	1	0	0	0	0	0	0	0	0	No toilet	No toilet	0	0	0	0	0	0	1	1	0	0	1	0	0	470	0.972118	-0.234491	-0.455907	-0.890028	K
HH205	PT123	SS843	2020-09	Non reactive	0	15 to 19	Female	1	1	3	20000	0	0	0	0	1	1	0	0	1	0	0	0	0	0	0	0	0	No toilet	No toilet	0	0	0	0	0	0	1	1	0	0	1	0	0	492	0.816538	-0.577292	-0.942761	-0.333469	K
HH205	PT123	SS1423	2020-01	Non reactive	0	15 to 19	Female	1	0	3	20000	0	0	0	0	1	1	0	0	1	0	0	0	0	0	0	0	0	No toilet	No toilet	0	0	0	0	0	0	1	1	0	0	1	0	0	276	-0.99925	0.0387223	-0.0773865	-0.997001	K
HH205	PT151	SS982	2020-03	Non reactive	0	20 to 24	Male	1	0	3	20000	0	0	0	0	1	1	0	0	1	0	0	0	0	0	0	0	0	No toilet	No toilet	0	0	0	0	0	0	1	1	0	0	1	0	0	308	-0.831171	0.556017	-0.924291	-0.381689	K
HH205	PT151	SS2478	2020-08	Non reactive	0	20 to 24	Male	1	0	3	20000	0	0	0	0	1	1	0	0	1	0	0	0	0	0	0	0	0	No toilet	No toilet	0	0	0	0	0	0	1	1	0	0	1	0	0	470	0.972118	-0.234491	-0.455907	-0.890028	K
HH205	PT151	SS679	2020-09	Non reactive	0	20 to 24	Male	1	0	3	20000	0	0	0	0	1	1	0	0	1	0	0	0	0	0	0	0	0	No toilet	No toilet	0	0	0	0	0	0	1	1	0	0	1	0	0	492	0.816538	-0.577292	-0.942761	-0.333469	K
HH205	PT151	SS2250	2020-01	Non reactive	0	20 to 24	Male	1	0	3	20000	0	0	0	0	1	1	0	0	1	0	0	0	0	0	0	0	0	No toilet	No toilet	0	0	0	0	0	0	1	1	0	0	1	0	0	276	-0.99925	0.0387223	-0.0773865	-0.997001	K
HH205	PT792	SS2276	2020-03	Non reactive	0	0 to 4	Male	1	0	3	20000	0	0	0	0	1	1	0	0	1	0	0	0	0	0	0	0	0	No toilet	No toilet	0	0	0	0	0	0	1	1	0	0	1	0	0	308	-0.831171	0.556017	-0.924291	-0.381689	K
HH223	PT168	SS707	2020-03	Reactive	0	40 to 44	Male	0	0	3	10000	1	0	0	0	1	1	0	0	1	1	1	1	0	0	0	0	0	Pit latrine	Soil	1	0	0	0	0	0	1	0	0	1	1	0	1	308	-0.831171	0.556017	-0.924291	-0.381689	K
HH223	PT168	SS144	2020-08	Reactive	0	40 to 44	Male	0	0	3	10000	1	0	0	0	1	1	0	0	1	1	1	1	0	0	0	0	0	Pit latrine	Soil	1	0	0	0	0	0	1	0	0	1	1	0	1	469	0.976011	-0.217723	-0.425	-0.905193	K
HH223	PT168	SS2039	2020-01	Reactive	0	40 to 44	Male	0	0	3	10000	1	0	0	0	1	1	0	0	1	1	1	1	0	0	0	0	0	Pit latrine	Soil	1	0	0	0	0	0	1	0	0	1	1	0	1	277	-0.998435	0.055917	-0.111659	-0.993747	K
HH223	PT452	SS73	2020-03	Reactive	0	35 to 39	Female	1	0	3	10000	1	0	0	0	1	1	0	0	1	1	1	1	0	0	0	0	0	Pit latrine	Soil	1	0	0	0	0	0	1	0	0	1	1	0	1	308	-0.831171	0.556017	-0.924291	-0.381689	K
HH223	PT452	SS526	2020-08	Reactive	0	35 to 39	Female	0	0	3	10000	1	0	0	0	1	1	0	0	1	1	1	1	0	0	0	0	0	Pit latrine	Soil	1	0	0	0	0	0	1	0	0	1	1	0	1	469	0.976011	-0.217723	-0.425	-0.905193	K
HH223	PT452	SS1026	2020-09	Reactive	0	35 to 39	Female	0	0	3	10000	1	0	0	0	1	1	0	0	1	1	1	1	0	0	0	0	0	Pit latrine	Soil	1	0	0	0	0	0	1	0	0	1	1	0	1	492	0.816538	-0.577292	-0.942761	-0.333469	K
HH223	PT452	SS1591	2020-01	Reactive	1	35 to 39	Female	0	0	3	10000	1	0	0	0	1	1	0	0	1	1	1	1	0	0	0	0	0	Pit latrine	Soil	1	0	0	0	0	0	1	0	0	1	1	0	1	277	-0.998435	0.055917	-0.111659	-0.993747	K
HH223	PT168	SS1888	2020-09	Reactive	0	40 to 44	Male	0	0	3	10000	1	0	0	0	1	1	0	0	1	1	1	1	0	0	0	0	0	Pit latrine	Soil	1	0	0	0	0	0	1	0	0	1	1	0	1	492	0.816538	-0.577292	-0.942761	-0.333469	K
HH138	PT409	SS844	2020-08	Unknown	0	15 to 19	Male	1	0	4	5000	1	0	1	0	1	0	0	0	1	0	0	0	0	0	0	0	0	Pit latrine	Soil	0	0	0	0	0	0	1	0	0	0	1	0	1	469	0.976011	-0.217723	-0.425	-0.905193	K
HH138	PT454	SS877	2020-09	Non reactive	0	45 to 49	Female	0	0	4	5000	1	0	1	0	1	0	0	0	1	0	0	0	0	0	0	0	0	Pit latrine	Soil	0	0	0	0	0	0	1	0	0	0	1	0	1	492	0.816538	-0.577292	-0.942761	-0.333469	K
HH138	PT454	SS1227	2020-01	Non reactive	0	45 to 49	Female	0	0	4	5000	1	0	1	0	1	0	0	0	1	0	0	0	0	0	0	0	0	Pit latrine	Soil	0	0	0	0	0	0	1	0	0	0	1	0	1	277	-0.998435	0.055917	-0.111659	-0.993747	K
HH138	PT454	SS1607	2020-03	Non reactive	0	45 to 49	Female	0	0	4	5000	1	0	1	0	1	0	0	0	1	0	0	0	0	0	0	0	0	Pit latrine	Soil	0	0	0	0	0	0	1	0	0	0	1	0	1	309	-0.821477	0.570242	-0.936881	-0.349647	K
HH138	PT454	SS1430	2020-08	Non reactive	0	45 to 49	Female	0	0	4	5000	1	0	1	0	1	0	0	0	1	0	0	0	0	0	0	0	0	Pit latrine	Soil	0	0	0	0	0	0	1	0	0	0	1	0	1	469	0.976011	-0.217723	-0.425	-0.905193	K
HH138	PT409	SS2331	2020-03	Unknown	0	15 to 19	Male	1	0	4	5000	1	0	1	0	1	0	0	0	1	0	0	0	0	0	0	0	0	Pit latrine	Soil	0	0	0	0	0	0	1	0	0	0	1	0	1	308	-0.831171	0.556017	-0.924291	-0.381689	K
HH138	PT742	SS2420	2020-09	Unknown	0	15 to 19	Male	0	0	4	5000	1	0	1	0	1	0	0	0	1	0	0	0	0	0	0	0	0	Pit latrine	Soil	0	0	0	0	0	0	1	0	0	0	1	0	1	492	0.816538	-0.577292	-0.942761	-0.333469	K
HH138	PT742	SS1136	2020-01	Unknown	0	15 to 19	Male	1	0	4	5000	1	0	1	0	1	0	0	0	1	0	0	0	0	0	0	0	0	Pit latrine	Soil	0	0	0	0	0	0	1	0	0	0	1	0	1	277	-0.998435	0.055917	-0.111659	-0.993747	K
HH138	PT742	SS1891	2020-03	Unknown	0	15 to 19	Male	1	0	4	5000	1	0	1	0	1	0	0	0	1	0	0	0	0	0	0	0	0	Pit latrine	Soil	0	0	0	0	0	0	1	0	0	0	1	0	1	309	-0.821477	0.570242	-0.936881	-0.349647	K
HH74	PT752	SS2129	2020-08	Unknown	0	40 to 44	Male	1	0	3	10000	1	0	0	0	0	1	0	0	1	0	1	1	0	0	0	1	1	Pit latrine	Soil	0	0	0	0	1	0	1	0	1	1	1	0	1	471	0.967938	-0.25119	-0.486273	-0.873807	K
HH74	PT752	SS1407	2020-02	Unknown	0	40 to 44	Male	0	0	3	10000	1	0	0	0	0	1	0	0	1	0	1	1	0	0	0	1	1	Pit latrine	Soil	0	0	0	0	1	0	1	0	1	1	1	0	1	282	-0.989932	0.14154	-0.280231	-0.959933	K
HH74	PT58	SS1204	2020-02	Unknown	0	5 to 9	Male	0	0	3	10000	1	0	0	0	0	1	0	0	1	0	1	1	0	0	0	1	1	Pit latrine	Soil	0	0	0	0	1	0	1	0	1	1	1	0	1	282	-0.989932	0.14154	-0.280231	-0.959933	K
HH74	PT58	SS1907	2020-03	Unknown	0	5 to 9	Male	1	0	3	10000	1	0	0	0	0	1	0	0	1	0	1	1	0	0	0	1	1	Pit latrine	Soil	0	0	0	0	1	0	1	0	1	1	1	0	1	310	-0.811539	0.584298	-0.948362	-0.317191	K
HH74	PT752	SS1703	2020-09	Unknown	0	40 to 44	Male	1	0	3	10000	1	0	0	0	0	1	0	0	1	0	1	1	0	0	0	1	1	Pit latrine	Soil	0	0	0	0	1	0	1	0	1	1	1	0	1	499	0.741222	-0.67126	-0.995105	-0.0988201	K
HH74	PT58	SS1187	2020-09	Unknown	0	5 to 9	Male	0	0	3	10000	1	0	0	0	0	1	0	0	1	0	1	1	0	0	0	1	1	Pit latrine	Soil	0	0	0	0	1	0	1	0	1	1	1	0	1	499	0.741222	-0.67126	-0.995105	-0.0988201	K
HH74	PT739	SS717	2020-02	Non reactive	0	40 to 44	Female	0	0	3	10000	1	0	0	0	0	1	0	0	1	0	1	1	0	0	0	1	1	Pit latrine	Soil	0	0	0	0	1	0	1	0	1	1	1	0	1	282	-0.989932	0.14154	-0.280231	-0.959933	K
HH74	PT739	SS2321	2020-03	Non reactive	0	40 to 44	Female	1	1	3	10000	1	0	0	0	0	1	0	0	1	0	1	1	0	0	0	1	1	Pit latrine	Soil	0	0	0	0	1	0	1	0	1	1	1	0	1	310	-0.811539	0.584298	-0.948362	-0.317191	K
HH74	PT739	SS799	2020-08	Non reactive	0	40 to 44	Female	0	0	3	10000	1	0	0	0	0	1	0	0	1	0	1	1	0	0	0	1	1	Pit latrine	Soil	0	0	0	0	1	0	1	0	1	1	1	0	1	471	0.967938	-0.25119	-0.486273	-0.873807	K
HH74	PT739	SS1616	2020-09	Non reactive	0	40 to 44	Female	0	0	3	10000	1	0	0	0	0	1	0	0	1	0	1	1	0	0	0	1	1	Pit latrine	Soil	0	0	0	0	1	0	1	0	1	1	1	0	1	499	0.741222	-0.67126	-0.995105	-0.0988201	K
HH74	PT752	SS451	2020-03	Unknown	0	40 to 44	Male	0	1	3	10000	1	0	0	0	0	1	0	0	1	0	1	1	0	0	0	1	1	Pit latrine	Soil	0	0	0	0	1	0	1	0	1	1	1	0	1	310	-0.811539	0.584298	-0.948362	-0.317191	K
HH74	PT58	SS340	2020-08	Unknown	0	5 to 9	Male	0	0	3	10000	1	0	0	0	0	1	0	0	1	0	1	1	0	0	0	1	1	Pit latrine	Soil	0	0	0	0	1	0	1	0	1	1	1	0	1	471	0.967938	-0.25119	-0.486273	-0.873807	K
HH164	PT719	SS1103	2020-09	Non reactive	0	5 to 9	Female	0	0	4	20000	1	0	0	0	1	0	0	0	1	0	1	1	0	1	1	0	0	Pit latrine	Soil	1	0	0	0	1	0	1	1	0	0	1	0	1	499	0.741222	-0.67126	-0.995105	-0.0988201	K
HH164	PT202	SS2225	2020-09	Non reactive	0	0 to 4	Male	0	0	4	20000	1	0	0	0	1	0	0	0	1	0	1	1	0	1	1	0	0	Pit latrine	Soil	1	0	0	0	1	0	1	1	0	0	1	0	1	499	0.741222	-0.67126	-0.995105	-0.0988201	K
HH164	PT202	SS207	2020-02	Non reactive	1	0 to 4	Male	0	0	4	20000	1	0	0	0	1	0	0	0	1	0	1	1	0	1	1	0	0	Pit latrine	Soil	1	0	0	0	1	0	1	1	0	0	1	0	1	282	-0.989932	0.14154	-0.280231	-0.959933	K
HH164	PT719	SS2047	2020-03	Non reactive	0	5 to 9	Female	1	0	4	20000	1	0	0	0	1	0	0	0	1	0	1	1	0	1	1	0	0	Pit latrine	Soil	1	0	0	0	1	0	1	1	0	0	1	0	1	310	-0.811539	0.584298	-0.948362	-0.317191	K
HH164	PT5	SS1201	2020-09	Non reactive	0	30 to 34	Female	0	0	4	20000	1	0	0	0	1	0	0	0	1	0	1	1	0	1	1	0	0	Pit latrine	Soil	1	0	0	0	1	0	1	1	0	0	1	0	1	499	0.741222	-0.67126	-0.995105	-0.0988201	K
HH164	PT5	SS204	2020-02	Non reactive	0	30 to 34	Female	0	0	4	20000	1	0	0	0	1	0	0	0	1	0	1	1	0	1	1	0	0	Pit latrine	Soil	1	0	0	0	1	0	1	1	0	0	1	0	1	282	-0.989932	0.14154	-0.280231	-0.959933	K
HH164	PT487	SS867	2020-03	Non reactive	0	5 to 9	Male	1	0	4	20000	1	0	0	0	1	0	0	0	1	0	1	1	0	1	1	0	0	Pit latrine	Soil	1	0	0	0	1	0	1	1	0	0	1	0	1	310	-0.811539	0.584298	-0.948362	-0.317191	K
HH164	PT5	SS1254	2020-03	Non reactive	0	30 to 34	Female	1	1	4	20000	1	0	0	0	1	0	0	0	1	0	1	1	0	1	1	0	0	Pit latrine	Soil	1	0	0	0	1	0	1	1	0	0	1	0	1	310	-0.811539	0.584298	-0.948362	-0.317191	K
HH164	PT487	SS2242	2020-02	Non reactive	0	5 to 9	Male	0	0	4	20000	1	0	0	0	1	0	0	0	1	0	1	1	0	1	1	0	0	Pit latrine	Soil	1	0	0	0	1	0	1	1	0	0	1	0	1	282	-0.989932	0.14154	-0.280231	-0.959933	K
HH164	PT202	SS1790	2020-03	Non reactive	1	0 to 4	Male	1	1	4	20000	1	0	0	0	1	0	0	0	1	0	1	1	0	1	1	0	0	Pit latrine	Soil	1	0	0	0	1	0	1	1	0	0	1	0	1	310	-0.811539	0.584298	-0.948362	-0.317191	K
HH164	PT487	SS1344	2020-09	Non reactive	0	5 to 9	Male	0	0	4	20000	1	0	0	0	1	0	0	0	1	0	1	1	0	1	1	0	0	Pit latrine	Soil	1	0	0	0	1	0	1	1	0	0	1	0	1	499	0.741222	-0.67126	-0.995105	-0.0988201	K
HH36	PT628	SS1744	2020-03	Non reactive	0	35 to 39	Female	1	1	4	10000	1	1	0	0	1	1	0	0	1	0	0	0	0	0	0	0	0	Pit latrine	Soil	1	0	0	0	1	0	1	1	0	1	1	0	0	312	-0.790946	0.611886	-0.967938	-0.25119	K
HH36	PT628	SS627	2020-08	Non reactive	0	35 to 39	Female	1	0	4	10000	1	1	0	0	1	1	0	0	1	0	0	0	0	0	0	0	0	Pit latrine	Soil	1	0	0	0	1	0	1	1	0	1	1	0	0	471	0.967938	-0.25119	-0.486273	-0.873807	K
HH36	PT628	SS1210	2020-02	Non reactive	1	35 to 39	Female	1	0	4	10000	1	1	0	0	1	1	0	0	1	0	0	0	0	0	0	0	0	Pit latrine	Soil	1	0	0	0	1	0	1	1	0	1	1	0	0	282	-0.989932	0.14154	-0.280231	-0.959933	K
HH36	PT402	SS757	2020-08	Non reactive	0	30 to 34	Male	0	0	4	10000	1	1	0	0	1	1	0	0	1	0	0	0	0	0	0	0	0	Pit latrine	Soil	1	0	0	0	1	0	1	1	0	1	1	0	0	471	0.967938	-0.25119	-0.486273	-0.873807	K
HH36	PT402	SS2066	2020-09	Non reactive	1	30 to 34	Male	1	0	4	10000	1	1	0	0	1	1	0	0	1	0	0	0	0	0	0	0	0	Pit latrine	Soil	1	0	0	0	1	0	1	1	0	1	1	0	0	499	0.741222	-0.67126	-0.995105	-0.0988201	K
HH36	PT402	SS375	2020-02	Non reactive	0	30 to 34	Male	1	0	4	10000	1	1	0	0	1	1	0	0	1	0	0	0	0	0	0	0	0	Pit latrine	Soil	1	0	0	0	1	0	1	1	0	1	1	0	0	282	-0.989932	0.14154	-0.280231	-0.959933	K
HH36	PT484	SS1435	2020-03	Non reactive	0	0 to 4	Female	0	1	4	10000	1	1	0	0	1	1	0	0	1	0	0	0	0	0	0	0	0	Pit latrine	Soil	1	0	0	0	1	0	1	1	0	1	1	0	0	312	-0.790946	0.611886	-0.967938	-0.25119	K
HH36	PT484	SS1451	2020-08	Non reactive	1	0 to 4	Female	1	0	4	10000	1	1	0	0	1	1	0	0	1	0	0	0	0	0	0	0	0	Pit latrine	Soil	1	0	0	0	1	0	1	1	0	1	1	0	0	471	0.967938	-0.25119	-0.486273	-0.873807	K
HH36	PT484	SS190	2020-02	Non reactive	1	0 to 4	Female	0	0	4	10000	1	1	0	0	1	1	0	0	1	0	0	0	0	0	0	0	0	Pit latrine	Soil	1	0	0	0	1	0	1	1	0	1	1	0	0	282	-0.989932	0.14154	-0.280231	-0.959933	K
HH36	PT825	SS2275	2020-08	Non reactive	0	0 to 4	Female	1	0	4	10000	1	1	0	0	1	1	0	0	1	0	0	0	0	0	0	0	0	Pit latrine	Soil	1	0	0	0	1	0	1	1	0	1	1	0	0	471	0.967938	-0.25119	-0.486273	-0.873807	K
HH36	PT825	SS1039	2020-02	Non reactive	1	0 to 4	Female	1	0	4	10000	1	1	0	0	1	1	0	0	1	0	0	0	0	0	0	0	0	Pit latrine	Soil	1	0	0	0	1	0	1	1	0	1	1	0	0	282	-0.989932	0.14154	-0.280231	-0.959933	K
HH36	PT402	SS2253	2020-03	Non reactive	0	30 to 34	Male	0	1	4	10000	1	1	0	0	1	1	0	0	1	0	0	0	0	0	0	0	0	Pit latrine	Soil	1	0	0	0	1	0	1	1	0	1	1	0	0	312	-0.790946	0.611886	-0.967938	-0.25119	K
HH3	PT707	SS2204	2020-03	Non reactive	0	40 to 44	Male	0	1	6	15000	1	1	0	0	1	0	0	0	1	1	1	1	0	1	1	1	0	Pit latrine	Soil	1	0	0	0	1	0	1	0	0	1	1	0	1	310	-0.811539	0.584298	-0.948362	-0.317191	K
HH3	PT707	SS1163	2020-09	Non reactive	0	40 to 44	Male	1	0	6	15000	1	1	0	0	1	0	0	0	1	1	1	1	0	1	1	1	0	Pit latrine	Soil	1	0	0	0	1	0	1	0	0	1	1	0	1	499	0.741222	-0.67126	-0.995105	-0.0988201	K
HH3	PT290	SS1070	2020-03	Non reactive	0	0 to 4	Female	1	1	6	15000	1	1	0	0	1	0	0	0	1	1	1	1	0	1	1	1	0	Pit latrine	Soil	1	0	0	0	1	0	1	0	0	1	1	0	1	310	-0.811539	0.584298	-0.948362	-0.317191	K
HH3	PT707	SS1865	2020-08	Non reactive	1	40 to 44	Male	1	0	6	15000	1	1	0	0	1	0	0	0	1	1	1	1	0	1	1	1	0	Pit latrine	Soil	1	0	0	0	1	0	1	0	0	1	1	0	1	471	0.967938	-0.25119	-0.486273	-0.873807	K
HH3	PT822	SS1926	2020-09	Unknown	0	10 to 14	Female	1	0	6	15000	1	1	0	0	1	0	0	0	1	1	1	1	0	1	1	1	0	Pit latrine	Soil	1	0	0	0	1	0	1	0	0	1	1	0	1	499	0.741222	-0.67126	-0.995105	-0.0988201	K
HH3	PT707	SS1750	2020-02	Non reactive	0	40 to 44	Male	1	0	6	15000	1	1	0	0	1	0	0	0	1	1	1	1	0	1	1	1	0	Pit latrine	Soil	1	0	0	0	1	0	1	0	0	1	1	0	1	282	-0.989932	0.14154	-0.280231	-0.959933	K
HH3	PT343	SS392	2020-03	Unknown	0	15 to 19	Female	1	1	6	15000	1	1	0	0	1	0	0	0	1	1	1	1	0	1	1	1	0	Pit latrine	Soil	1	0	0	0	1	0	1	0	0	1	1	0	1	310	-0.811539	0.584298	-0.948362	-0.317191	K
HH3	PT343	SS1267	2020-08	Unknown	1	15 to 19	Female	1	0	6	15000	1	1	0	0	1	0	0	0	1	1	1	1	0	1	1	1	0	Pit latrine	Soil	1	0	0	0	1	0	1	0	0	1	1	0	1	471	0.967938	-0.25119	-0.486273	-0.873807	K
HH3	PT343	SS1858	2020-09	Unknown	0	15 to 19	Female	0	0	6	15000	1	1	0	0	1	0	0	0	1	1	1	1	0	1	1	1	0	Pit latrine	Soil	1	0	0	0	1	0	1	0	0	1	1	0	1	499	0.741222	-0.67126	-0.995105	-0.0988201	K
HH3	PT822	SS1351	2020-02	Unknown	1	10 to 14	Female	1	0	6	15000	1	1	0	0	1	0	0	0	1	1	1	1	0	1	1	1	0	Pit latrine	Soil	1	0	0	0	1	0	1	0	0	1	1	0	1	282	-0.989932	0.14154	-0.280231	-0.959933	K
HH3	PT285	SS141	2020-03	Non reactive	0	30 to 34	Female	0	0	6	15000	1	1	0	0	1	0	0	0	1	1	1	1	0	1	1	1	0	Pit latrine	Soil	1	0	0	0	1	0	1	0	0	1	1	0	1	310	-0.811539	0.584298	-0.948362	-0.317191	K
HH3	PT285	SS218	2020-08	Non reactive	0	30 to 34	Female	1	0	6	15000	1	1	0	0	1	0	0	0	1	1	1	1	0	1	1	1	0	Pit latrine	Soil	1	0	0	0	1	0	1	0	0	1	1	0	1	471	0.967938	-0.25119	-0.486273	-0.873807	K
HH3	PT290	SS426	2020-08	Non reactive	0	0 to 4	Female	1	0	6	15000	1	1	0	0	1	0	0	0	1	1	1	1	0	1	1	1	0	Pit latrine	Soil	1	0	0	0	1	0	1	0	0	1	1	0	1	471	0.967938	-0.25119	-0.486273	-0.873807	K
HH3	PT343	SS1747	2020-02	Unknown	1	15 to 19	Female	1	0	6	15000	1	1	0	0	1	0	0	0	1	1	1	1	0	1	1	1	0	Pit latrine	Soil	1	0	0	0	1	0	1	0	0	1	1	0	1	282	-0.989932	0.14154	-0.280231	-0.959933	K
HH3	PT290	SS1652	2020-02	Non reactive	1	0 to 4	Female	1	1	6	15000	1	1	0	0	1	0	0	0	1	1	1	1	0	1	1	1	0	Pit latrine	Soil	1	0	0	0	1	0	1	0	0	1	1	0	1	282	-0.989932	0.14154	-0.280231	-0.959933	K
HH3	PT822	SS2351	2020-03	Unknown	0	10 to 14	Female	1	1	6	15000	1	1	0	0	1	0	0	0	1	1	1	1	0	1	1	1	0	Pit latrine	Soil	1	0	0	0	1	0	1	0	0	1	1	0	1	310	-0.811539	0.584298	-0.948362	-0.317191	K
HH3	PT822	SS756	2020-08	Unknown	0	10 to 14	Female	1	0	6	15000	1	1	0	0	1	0	0	0	1	1	1	1	0	1	1	1	0	Pit latrine	Soil	1	0	0	0	1	0	1	0	0	1	1	0	1	471	0.967938	-0.25119	-0.486273	-0.873807	K
HH3	PT775	SS2324	2020-03	Non reactive	0	5 to 9	Male	1	1	6	15000	1	1	0	0	1	0	0	0	1	1	1	1	0	1	1	1	0	Pit latrine	Soil	1	0	0	0	1	0	1	0	0	1	1	0	1	310	-0.811539	0.584298	-0.948362	-0.317191	K
HH3	PT775	SS891	2020-08	Non reactive	0	5 to 9	Male	1	0	6	15000	1	1	0	0	1	0	0	0	1	1	1	1	0	1	1	1	0	Pit latrine	Soil	1	0	0	0	1	0	1	0	0	1	1	0	1	471	0.967938	-0.25119	-0.486273	-0.873807	K
HH3	PT775	SS195	2020-09	Non reactive	0	5 to 9	Male	0	0	6	15000	1	1	0	0	1	0	0	0	1	1	1	1	0	1	1	1	0	Pit latrine	Soil	1	0	0	0	1	0	1	0	0	1	1	0	1	499	0.741222	-0.67126	-0.995105	-0.0988201	K
HH3	PT775	SS1535	2020-02	Non reactive	0	5 to 9	Male	0	0	6	15000	1	1	0	0	1	0	0	0	1	1	1	1	0	1	1	1	0	Pit latrine	Soil	1	0	0	0	1	0	1	0	0	1	1	0	1	282	-0.989932	0.14154	-0.280231	-0.959933	K
HH3	PT285	SS1877	2020-09	Non reactive	0	30 to 34	Female	1	0	6	15000	1	1	0	0	1	0	0	0	1	1	1	1	0	1	1	1	0	Pit latrine	Soil	1	0	0	0	1	0	1	0	0	1	1	0	1	499	0.741222	-0.67126	-0.995105	-0.0988201	K
HH3	PT290	SS1949	2020-09	Non reactive	0	0 to 4	Female	1	0	6	15000	1	1	0	0	1	0	0	0	1	1	1	1	0	1	1	1	0	Pit latrine	Soil	1	0	0	0	1	0	1	0	0	1	1	0	1	499	0.741222	-0.67126	-0.995105	-0.0988201	K
HH3	PT285	SS1395	2020-02	Non reactive	0	30 to 34	Female	0	0	6	15000	1	1	0	0	1	0	0	0	1	1	1	1	0	1	1	1	0	Pit latrine	Soil	1	0	0	0	1	0	1	0	0	1	1	0	1	282	-0.989932	0.14154	-0.280231	-0.959933	K
HH117	PT341	SS1752	2020-02	Non reactive	1	20 to 24	Male	0	0	2	15000	1	0	0	0	1	1	0	0	1	0	0	0	0	0	0	0	0	Pit latrine	Soil	0	0	0	0	0	0	1	0	0	1	1	0	0	301	-0.891981	0.452072	-0.80648	-0.591261	K
HH117	PT851	SS1341	2020-08	Non reactive	0	15 to 19	Female	1	0	2	15000	1	0	0	0	1	1	0	0	1	0	0	0	0	0	0	0	0	Pit latrine	Soil	0	0	0	0	0	0	1	0	0	1	1	0	0	478	0.930724	-0.365723	-0.680773	-0.732494	K
HH117	PT851	SS1292	2020-02	Non reactive	0	15 to 19	Female	0	0	2	15000	1	0	0	0	1	1	0	0	1	0	0	0	0	0	0	0	0	Pit latrine	Soil	0	0	0	0	0	0	1	0	0	1	1	0	0	301	-0.891981	0.452072	-0.80648	-0.591261	K
HH117	PT851	SS1627	2020-09	Non reactive	0	15 to 19	Female	1	0	2	15000	1	0	0	0	1	1	0	0	1	0	0	0	0	0	0	0	0	Pit latrine	Soil	0	0	0	0	0	0	1	0	0	1	1	0	0	492	0.816538	-0.577292	-0.942761	-0.333469	K
HH103	PT90	SS1332	2020-08	Non reactive	0	0 to 4	Male	1	0	6	10000	0	1	0	0	1	1	1	0	0	0	0	0	0	1	0	0	0	No toilet	No toilet	0	0	0	1	0	0	1	1	0	1	1	0	1	478	0.930724	-0.365723	-0.680773	-0.732494	K
HH103	PT90	SS2181	2020-09	Non reactive	0	0 to 4	Male	0	0	6	10000	0	1	0	0	1	1	1	0	0	0	0	0	0	1	0	0	0	No toilet	No toilet	0	0	0	1	0	0	1	1	0	1	1	0	1	492	0.816538	-0.577292	-0.942761	-0.333469	K
HH103	PT90	SS2095	2020-02	Non reactive	0	0 to 4	Male	0	0	6	10000	0	1	0	0	1	1	1	0	0	0	0	0	0	1	0	0	0	No toilet	No toilet	0	0	0	1	0	0	1	1	0	1	1	0	1	302	-0.884068	0.467359	-0.826354	-0.563151	K
HH103	PT431	SS586	2020-08	Non reactive	0	0 to 4	Male	0	0	6	10000	0	1	0	0	1	1	1	0	0	0	0	0	0	1	0	0	0	No toilet	No toilet	0	0	0	1	0	0	1	1	0	1	1	0	1	478	0.930724	-0.365723	-0.680773	-0.732494	K
HH103	PT431	SS928	2020-09	Non reactive	0	0 to 4	Male	0	0	6	10000	0	1	0	0	1	1	1	0	0	0	0	0	0	1	0	0	0	No toilet	No toilet	0	0	0	1	0	0	1	1	0	1	1	0	1	492	0.816538	-0.577292	-0.942761	-0.333469	K
HH103	PT431	SS755	2020-09	Non reactive	0	0 to 4	Male	0	0	6	10000	0	1	0	0	1	1	1	0	0	0	0	0	0	1	0	0	0	No toilet	No toilet	0	0	0	1	0	0	1	1	0	1	1	0	1	504	0.680773	-0.732494	-0.997325	0.0730951	K
HH103	PT431	SS321	2020-02	Non reactive	0	0 to 4	Male	1	0	6	10000	0	1	0	0	1	1	1	0	0	0	0	0	0	1	0	0	0	No toilet	No toilet	0	0	0	1	0	0	1	1	0	1	1	0	1	302	-0.884068	0.467359	-0.826354	-0.563151	K
HH103	PT459	SS2463	2020-02	Non reactive	0	5 to 9	Male	0	0	6	10000	0	1	0	0	1	1	1	0	0	0	0	0	0	1	0	0	0	No toilet	No toilet	0	0	0	1	0	0	1	1	0	1	1	0	1	302	-0.884068	0.467359	-0.826354	-0.563151	K
HH103	PT724	SS86	2020-08	Non reactive	0	40 to 44	Male	0	0	6	10000	0	1	0	0	1	1	1	0	0	0	0	0	0	1	0	0	0	No toilet	No toilet	0	0	0	1	0	0	1	1	0	1	1	0	1	478	0.930724	-0.365723	-0.680773	-0.732494	K
HH103	PT724	SS2215	2020-09	Non reactive	0	40 to 44	Male	0	0	6	10000	0	1	0	0	1	1	1	0	0	0	0	0	0	1	0	0	0	No toilet	No toilet	0	0	0	1	0	0	1	1	0	1	1	0	1	492	0.816538	-0.577292	-0.942761	-0.333469	K
HH103	PT724	SS1958	2020-09	Non reactive	0	40 to 44	Male	0	0	6	10000	0	1	0	0	1	1	1	0	0	0	0	0	0	1	0	0	0	No toilet	No toilet	0	0	0	1	0	0	1	1	0	1	1	0	1	504	0.680773	-0.732494	-0.997325	0.0730951	K
HH103	PT724	SS508	2020-02	Non reactive	0	40 to 44	Male	1	0	6	10000	0	1	0	0	1	1	1	0	0	0	0	0	0	1	0	0	0	No toilet	No toilet	0	0	0	1	0	0	1	1	0	1	1	0	1	302	-0.884068	0.467359	-0.826354	-0.563151	K
HH103	PT215	SS327	2020-08	Non reactive	0	5 to 9	Female	1	0	6	10000	0	1	0	0	1	1	1	0	0	0	0	0	0	1	0	0	0	No toilet	No toilet	0	0	0	1	0	0	1	1	0	1	1	0	1	478	0.930724	-0.365723	-0.680773	-0.732494	K
HH103	PT215	SS663	2020-09	Non reactive	0	5 to 9	Female	0	0	6	10000	0	1	0	0	1	1	1	0	0	0	0	0	0	1	0	0	0	No toilet	No toilet	0	0	0	1	0	0	1	1	0	1	1	0	1	492	0.816538	-0.577292	-0.942761	-0.333469	K
HH103	PT90	SS1605	2020-09	Non reactive	0	0 to 4	Male	0	0	6	10000	0	1	0	0	1	1	1	0	0	0	0	0	0	1	0	0	0	No toilet	No toilet	0	0	0	1	0	0	1	1	0	1	1	0	1	504	0.680773	-0.732494	-0.997325	0.0730951	K
HH103	PT215	SS1981	2020-02	Non reactive	0	5 to 9	Female	0	0	6	10000	0	1	0	0	1	1	1	0	0	0	0	0	0	1	0	0	0	No toilet	No toilet	0	0	0	1	0	0	1	1	0	1	1	0	1	302	-0.884068	0.467359	-0.826354	-0.563151	K
HH103	PT37	SS1280	2020-08	Reactive	0	30 to 34	Female	0	0	6	10000	0	1	0	0	1	1	1	0	0	0	0	0	0	1	0	0	0	No toilet	No toilet	0	0	0	1	0	0	1	1	0	1	1	0	1	478	0.930724	-0.365723	-0.680773	-0.732494	K
HH103	PT37	SS2291	2020-09	Reactive	0	30 to 34	Female	0	0	6	10000	0	1	0	0	1	1	1	0	0	0	0	0	0	1	0	0	0	No toilet	No toilet	0	0	0	1	0	0	1	1	0	1	1	0	1	492	0.816538	-0.577292	-0.942761	-0.333469	K
HH103	PT37	SS1477	2020-09	Reactive	0	30 to 34	Female	0	0	6	10000	0	1	0	0	1	1	1	0	0	0	0	0	0	1	0	0	0	No toilet	No toilet	0	0	0	1	0	0	1	1	0	1	1	0	1	504	0.680773	-0.732494	-0.997325	0.0730951	K
HH103	PT37	SS1251	2020-02	Reactive	0	30 to 34	Female	0	0	6	10000	0	1	0	0	1	1	1	0	0	0	0	0	0	1	0	0	0	No toilet	No toilet	0	0	0	1	0	0	1	1	0	1	1	0	1	301	-0.891981	0.452072	-0.80648	-0.591261	K
HH103	PT215	SS2316	2020-09	Non reactive	0	5 to 9	Female	0	0	6	10000	0	1	0	0	1	1	1	0	0	0	0	0	0	1	0	0	0	No toilet	No toilet	0	0	0	1	0	0	1	1	0	1	1	0	1	504	0.680773	-0.732494	-0.997325	0.0730951	K
HH50	PT847	SS263	2020-02	Unknown	1	0 to 4	Male	0	0	3	250000	0	0	0	0	1	1	1	0	0	0	0	0	0	0	0	0	0	No toilet	No toilet	0	0	0	1	0	0	0	1	1	0	1	0	0	302	-0.884068	0.467359	-0.826354	-0.563151	K
HH50	PT27	SS1088	2020-02	Non reactive	1	20 to 24	Female	0	0	3	250000	0	0	0	0	1	1	1	0	0	0	0	0	0	0	0	0	0	No toilet	No toilet	0	0	0	1	0	0	0	1	1	0	1	0	0	301	-0.891981	0.452072	-0.80648	-0.591261	K
HH236	PT131	SS1502	2020-08	Unknown	1	0 to 4	Male	0	0	4	25000	0	1	0	0	1	0	0	0	1	0	1	0	0	0	1	0	0	No toilet	No toilet	0	0	0	1	0	0	1	0	1	1	1	0	1	478	0.930724	-0.365723	-0.680773	-0.732494	K
HH236	PT131	SS543	2020-09	Unknown	0	0 to 4	Male	0	0	4	25000	0	1	0	0	1	0	0	0	1	0	1	0	0	0	1	0	0	No toilet	No toilet	0	0	0	1	0	0	1	0	1	1	1	0	1	503	0.693281	-0.720667	-0.99925	0.0387223	K
HH236	PT131	SS1796	2020-02	Unknown	1	0 to 4	Male	1	0	4	25000	0	1	0	0	1	0	0	0	1	0	1	0	0	0	1	0	0	No toilet	No toilet	0	0	0	1	0	0	1	0	1	1	1	0	1	301	-0.891981	0.452072	-0.80648	-0.591261	K
HH236	PT87	SS946	2020-08	Unknown	0	5 to 9	Male	1	0	4	25000	0	1	0	0	1	0	0	0	1	0	1	0	0	0	1	0	0	No toilet	No toilet	0	0	0	1	0	0	1	0	1	1	1	0	1	478	0.930724	-0.365723	-0.680773	-0.732494	K
HH236	PT131	SS2421	2020-09	Unknown	0	0 to 4	Male	1	1	4	25000	0	1	0	0	1	0	0	0	1	0	1	0	0	0	1	0	0	No toilet	No toilet	0	0	0	1	0	0	1	0	1	1	1	0	1	492	0.816538	-0.577292	-0.942761	-0.333469	K
HH236	PT87	SS419	2020-09	Unknown	0	5 to 9	Male	0	1	4	25000	0	1	0	0	1	0	0	0	1	0	1	0	0	0	1	0	0	No toilet	No toilet	0	0	0	1	0	0	1	0	1	1	1	0	1	503	0.693281	-0.720667	-0.99925	0.0387223	K
HH236	PT87	SS214	2020-02	Unknown	0	5 to 9	Male	1	0	4	25000	0	1	0	0	1	0	0	0	1	0	1	0	0	0	1	0	0	No toilet	No toilet	0	0	0	1	0	0	1	0	1	1	1	0	1	301	-0.891981	0.452072	-0.80648	-0.591261	K
HH236	PT240	SS1089	2020-08	Non reactive	0	20 to 24	Male	0	0	4	25000	0	1	0	0	1	0	0	0	1	0	1	0	0	0	1	0	0	No toilet	No toilet	0	0	0	1	0	0	1	0	1	1	1	0	1	478	0.930724	-0.365723	-0.680773	-0.732494	K
HH236	PT240	SS1892	2020-09	Non reactive	0	20 to 24	Male	1	1	4	25000	0	1	0	0	1	0	0	0	1	0	1	0	0	0	1	0	0	No toilet	No toilet	0	0	0	1	0	0	1	0	1	1	1	0	1	492	0.816538	-0.577292	-0.942761	-0.333469	K
HH236	PT240	SS1446	2020-09	Non reactive	0	20 to 24	Male	0	1	4	25000	0	1	0	0	1	0	0	0	1	0	1	0	0	0	1	0	0	No toilet	No toilet	0	0	0	1	0	0	1	0	1	1	1	0	1	503	0.693281	-0.720667	-0.99925	0.0387223	K
HH236	PT240	SS114	2020-02	Non reactive	0	20 to 24	Male	1	0	4	25000	0	1	0	0	1	0	0	0	1	0	1	0	0	0	1	0	0	No toilet	No toilet	0	0	0	1	0	0	1	0	1	1	1	0	1	301	-0.891981	0.452072	-0.80648	-0.591261	K
HH236	PT87	SS1799	2020-09	Unknown	0	5 to 9	Male	0	1	4	25000	0	1	0	0	1	0	0	0	1	0	1	0	0	0	1	0	0	No toilet	No toilet	0	0	0	1	0	0	1	0	1	1	1	0	1	492	0.816538	-0.577292	-0.942761	-0.333469	K
HH234	PT286	SS1537	2020-08	Unknown	0	5 to 9	Female	0	0	6	3000	1	1	1	0	1	1	1	0	0	0	0	0	0	0	0	0	1	Pit latrine	Soil	1	0	0	1	0	0	1	0	1	0	1	0	1	483	0.895839	-0.444378	-0.796183	-0.605056	K
HH234	PT286	SS956	2020-09	Unknown	0	5 to 9	Female	1	0	6	3000	1	1	1	0	1	1	1	0	0	0	0	0	0	0	0	0	1	Pit latrine	Soil	1	0	0	1	0	0	1	0	1	0	1	0	1	511	0.587785	-0.809017	-0.951057	0.309017	K
HH234	PT286	SS308	2020-02	Unknown	1	5 to 9	Female	0	0	6	3000	1	1	1	0	1	1	1	0	0	0	0	0	0	0	0	0	1	Pit latrine	Soil	1	0	0	1	0	0	1	0	1	0	1	0	1	303	-0.875892	0.482508	-0.845249	-0.534373	K
HH234	PT280	SS2286	2020-08	Unknown	1	0 to 4	Female	0	0	6	3000	1	1	1	0	1	1	1	0	0	0	0	0	0	0	0	0	1	Pit latrine	Soil	1	0	0	1	0	0	1	0	1	0	1	0	1	483	0.895839	-0.444378	-0.796183	-0.605056	K
HH234	PT286	SS2300	2020-09	Unknown	0	5 to 9	Female	0	0	6	3000	1	1	1	0	1	1	1	0	0	0	0	0	0	0	0	0	1	Pit latrine	Soil	1	0	0	1	0	0	1	0	1	0	1	0	1	497	0.763889	-0.645348	-0.985948	-0.167052	K
HH234	PT280	SS167	2020-09	Unknown	0	0 to 4	Female	0	1	6	3000	1	1	1	0	1	1	1	0	0	0	0	0	0	0	0	0	1	Pit latrine	Soil	1	0	0	1	0	0	1	0	1	0	1	0	1	511	0.587785	-0.809017	-0.951057	0.309017	K
HH234	PT280	SS486	2020-02	Unknown	0	0 to 4	Female	0	1	6	3000	1	1	1	0	1	1	1	0	0	0	0	0	0	0	0	0	1	Pit latrine	Soil	1	0	0	1	0	0	1	0	1	0	1	0	1	303	-0.875892	0.482508	-0.845249	-0.534373	K
HH234	PT109	SS1528	2020-08	Non reactive	1	25 to 29	Female	0	0	6	3000	1	1	1	0	1	1	1	0	0	0	0	0	0	0	0	0	1	Pit latrine	Soil	1	0	0	1	0	0	1	0	1	0	1	0	1	483	0.895839	-0.444378	-0.796183	-0.605056	K
HH234	PT280	SS1046	2020-09	Unknown	0	0 to 4	Female	0	0	6	3000	1	1	1	0	1	1	1	0	0	0	0	0	0	0	0	0	1	Pit latrine	Soil	1	0	0	1	0	0	1	0	1	0	1	0	1	497	0.763889	-0.645348	-0.985948	-0.167052	K
HH234	PT109	SS1906	2020-09	Non reactive	0	25 to 29	Female	1	0	6	3000	1	1	1	0	1	1	1	0	0	0	0	0	0	0	0	0	1	Pit latrine	Soil	1	0	0	1	0	0	1	0	1	0	1	0	1	511	0.587785	-0.809017	-0.951057	0.309017	K
HH234	PT109	SS325	2020-02	Non reactive	1	25 to 29	Female	0	0	6	3000	1	1	1	0	1	1	1	0	0	0	0	0	0	0	0	0	1	Pit latrine	Soil	1	0	0	1	0	0	1	0	1	0	1	0	1	303	-0.875892	0.482508	-0.845249	-0.534373	K
HH234	PT249	SS1771	2020-08	Non reactive	0	30 to 34	Male	0	0	6	3000	1	1	1	0	1	1	1	0	0	0	0	0	0	0	0	0	1	Pit latrine	Soil	1	0	0	1	0	0	1	0	1	0	1	0	1	483	0.895839	-0.444378	-0.796183	-0.605056	K
HH234	PT249	SS1818	2020-09	Non reactive	0	30 to 34	Male	0	0	6	3000	1	1	1	0	1	1	1	0	0	0	0	0	0	0	0	0	1	Pit latrine	Soil	1	0	0	1	0	0	1	0	1	0	1	0	1	497	0.763889	-0.645348	-0.985948	-0.167052	K
HH234	PT249	SS2489	2020-09	Non reactive	0	30 to 34	Male	0	0	6	3000	1	1	1	0	1	1	1	0	0	0	0	0	0	0	0	0	1	Pit latrine	Soil	1	0	0	1	0	0	1	0	1	0	1	0	1	511	0.587785	-0.809017	-0.951057	0.309017	K
HH234	PT249	SS5	2020-02	Non reactive	1	30 to 34	Male	0	1	6	3000	1	1	1	0	1	1	1	0	0	0	0	0	0	0	0	0	1	Pit latrine	Soil	1	0	0	1	0	0	1	0	1	0	1	0	1	303	-0.875892	0.482508	-0.845249	-0.534373	K
HH234	PT109	SS613	2020-09	Non reactive	0	25 to 29	Female	0	0	6	3000	1	1	1	0	1	1	1	0	0	0	0	0	0	0	0	0	1	Pit latrine	Soil	1	0	0	1	0	0	1	0	1	0	1	0	1	497	0.763889	-0.645348	-0.985948	-0.167052	K
HH61	PT808	SS1530	2020-02	Non reactive	0	25 to 29	Female	0	0	5	15000	0	1	0	0	1	1	1	0	0	0	1	0	0	0	1	1	1	Pit latrine	Soil	0	0	0	0	1	0	1	0	0	1	1	1	0	303	-0.875892	0.482508	-0.845249	-0.534373	K
HH61	PT827	SS1975	2020-08	Unknown	0	0 to 4	Female	0	0	5	15000	0	1	0	0	1	1	1	0	0	0	1	0	0	0	1	1	1	Pit latrine	Soil	0	0	0	0	1	0	1	0	0	1	1	1	0	483	0.895839	-0.444378	-0.796183	-0.605056	K
HH61	PT827	SS2034	2020-09	Unknown	0	0 to 4	Female	0	1	5	15000	0	1	0	0	1	1	1	0	0	0	1	0	0	0	1	1	1	Pit latrine	Soil	0	0	0	0	1	0	1	0	0	1	1	1	0	511	0.587785	-0.809017	-0.951057	0.309017	K
HH61	PT827	SS571	2020-02	Unknown	0	0 to 4	Female	0	0	5	15000	0	1	0	0	1	1	1	0	0	0	1	0	0	0	1	1	1	Pit latrine	Soil	0	0	0	0	1	0	1	0	0	1	1	1	0	303	-0.875892	0.482508	-0.845249	-0.534373	K
HH61	PT678	SS1252	2020-08	Non reactive	0	30 to 34	Female	0	0	5	15000	0	1	0	0	1	1	1	0	0	0	1	0	0	0	1	1	1	Pit latrine	Soil	0	0	0	0	1	0	1	0	0	1	1	1	0	483	0.895839	-0.444378	-0.796183	-0.605056	K
HH61	PT827	SS1720	2020-09	Unknown	0	0 to 4	Female	0	0	5	15000	0	1	0	0	1	1	1	0	0	0	1	0	0	0	1	1	1	Pit latrine	Soil	0	0	0	0	1	0	1	0	0	1	1	1	0	497	0.763889	-0.645348	-0.985948	-0.167052	K
HH61	PT678	SS1651	2020-09	Non reactive	0	30 to 34	Female	1	1	5	15000	0	1	0	0	1	1	1	0	0	0	1	0	0	0	1	1	1	Pit latrine	Soil	0	0	0	0	1	0	1	0	0	1	1	1	0	511	0.587785	-0.809017	-0.951057	0.309017	K
HH61	PT678	SS410	2020-02	Non reactive	0	30 to 34	Female	1	0	5	15000	0	1	0	0	1	1	1	0	0	0	1	0	0	0	1	1	1	Pit latrine	Soil	0	0	0	0	1	0	1	0	0	1	1	1	0	303	-0.875892	0.482508	-0.845249	-0.534373	K
HH61	PT678	SS905	2020-09	Non reactive	0	30 to 34	Female	0	0	5	15000	0	1	0	0	1	1	1	0	0	0	1	0	0	0	1	1	1	Pit latrine	Soil	0	0	0	0	1	0	1	0	0	1	1	1	0	497	0.763889	-0.645348	-0.985948	-0.167052	K
HH209	PT171	SS1269	2020-08	Unknown	0	10 to 14	Male	0	0	4	10000	0	0	0	0	1	1	0	0	1	0	1	0	0	0	1	0	0	No toilet	No toilet	0	0	0	1	0	0	1	0	1	1	1	0	1	483	0.895839	-0.444378	-0.796183	-0.605056	K
HH209	PT171	SS2221	2020-09	Unknown	0	10 to 14	Male	0	0	4	10000	0	0	0	0	1	1	0	0	1	0	1	0	0	0	1	0	0	No toilet	No toilet	0	0	0	1	0	0	1	0	1	1	1	0	1	511	0.587785	-0.809017	-0.951057	0.309017	K
HH209	PT353	SS1676	2020-08	Unknown	0	15 to 19	Male	0	0	4	10000	0	0	0	0	1	1	0	0	1	0	1	0	0	0	1	0	0	No toilet	No toilet	0	0	0	1	0	0	1	0	1	1	1	0	1	483	0.895839	-0.444378	-0.796183	-0.605056	K
HH209	PT353	SS113	2020-09	Unknown	0	15 to 19	Male	0	0	4	10000	0	0	0	0	1	1	0	0	1	0	1	0	0	0	1	0	0	No toilet	No toilet	0	0	0	1	0	0	1	0	1	1	1	0	1	497	0.763889	-0.645348	-0.985948	-0.167052	K
HH209	PT353	SS1775	2020-09	Unknown	0	15 to 19	Male	0	0	4	10000	0	0	0	0	1	1	0	0	1	0	1	0	0	0	1	0	0	No toilet	No toilet	0	0	0	1	0	0	1	0	1	1	1	0	1	511	0.587785	-0.809017	-0.951057	0.309017	K
HH209	PT171	SS552	2020-02	Unknown	0	10 to 14	Male	1	0	4	10000	0	0	0	0	1	1	0	0	1	0	1	0	0	0	1	0	0	No toilet	No toilet	0	0	0	1	0	0	1	0	1	1	1	0	1	303	-0.875892	0.482508	-0.845249	-0.534373	K
HH209	PT11	SS343	2020-08	Non reactive	0	30 to 34	Female	0	0	4	10000	0	0	0	0	1	1	0	0	1	0	1	0	0	0	1	0	0	No toilet	No toilet	0	0	0	1	0	0	1	0	1	1	1	0	1	483	0.895839	-0.444378	-0.796183	-0.605056	K
HH209	PT11	SS1942	2020-09	Non reactive	0	30 to 34	Female	1	0	4	10000	0	0	0	0	1	1	0	0	1	0	1	0	0	0	1	0	0	No toilet	No toilet	0	0	0	1	0	0	1	0	1	1	1	0	1	497	0.763889	-0.645348	-0.985948	-0.167052	K
HH209	PT11	SS1556	2020-09	Non reactive	0	30 to 34	Female	0	0	4	10000	0	0	0	0	1	1	0	0	1	0	1	0	0	0	1	0	0	No toilet	No toilet	0	0	0	1	0	0	1	0	1	1	1	0	1	511	0.587785	-0.809017	-0.951057	0.309017	K
HH209	PT353	SS2318	2020-02	Unknown	0	15 to 19	Male	0	0	4	10000	0	0	0	0	1	1	0	0	1	0	1	0	0	0	1	0	0	No toilet	No toilet	0	0	0	1	0	0	1	0	1	1	1	0	1	303	-0.875892	0.482508	-0.845249	-0.534373	K
HH209	PT608	SS864	2020-08	Non reactive	0	45 to 49	Male	0	0	4	10000	0	0	0	0	1	1	0	0	1	0	1	0	0	0	1	0	0	No toilet	No toilet	0	0	0	1	0	0	1	0	1	1	1	0	1	483	0.895839	-0.444378	-0.796183	-0.605056	K
HH209	PT608	SS1573	2020-09	Non reactive	0	45 to 49	Male	0	0	4	10000	0	0	0	0	1	1	0	0	1	0	1	0	0	0	1	0	0	No toilet	No toilet	0	0	0	1	0	0	1	0	1	1	1	0	1	497	0.763889	-0.645348	-0.985948	-0.167052	K
HH209	PT608	SS1319	2020-09	Non reactive	0	45 to 49	Male	0	0	4	10000	0	0	0	0	1	1	0	0	1	0	1	0	0	0	1	0	0	No toilet	No toilet	0	0	0	1	0	0	1	0	1	1	1	0	1	511	0.587785	-0.809017	-0.951057	0.309017	K
HH209	PT608	SS396	2020-02	Non reactive	0	45 to 49	Male	1	0	4	10000	0	0	0	0	1	1	0	0	1	0	1	0	0	0	1	0	0	No toilet	No toilet	0	0	0	1	0	0	1	0	1	1	1	0	1	303	-0.875892	0.482508	-0.845249	-0.534373	K
HH209	PT11	SS1086	2020-02	Non reactive	0	30 to 34	Female	0	0	4	10000	0	0	0	0	1	1	0	0	1	0	1	0	0	0	1	0	0	No toilet	No toilet	0	0	0	1	0	0	1	0	1	1	1	0	1	303	-0.875892	0.482508	-0.845249	-0.534373	K
HH231	PT709	SS1371	2020-08	Non reactive	0	0 to 4	Male	1	0	4	30000	1	0	0	0	1	1	0	1	0	0	0	1	0	0	0	0	0	Pit latrine	Soil	0	0	0	0	0	0	1	1	0	0	1	0	0	483	0.895839	-0.444378	-0.796183	-0.605056	K
HH231	PT709	SS2125	2020-02	Non reactive	1	0 to 4	Male	0	0	4	30000	1	0	0	0	1	1	0	1	0	0	0	1	0	0	0	0	0	Pit latrine	Soil	0	0	0	0	0	0	1	1	0	0	1	0	0	303	-0.875892	0.482508	-0.845249	-0.534373	K
HH231	PT500	SS55	2020-08	Non reactive	1	0 to 4	Female	0	0	4	30000	1	0	0	0	1	1	0	1	0	0	0	1	0	0	0	0	0	Pit latrine	Soil	0	0	0	0	0	0	1	1	0	0	1	0	0	483	0.895839	-0.444378	-0.796183	-0.605056	K
HH231	PT500	SS166	2020-09	Non reactive	0	0 to 4	Female	1	0	4	30000	1	0	0	0	1	1	0	1	0	0	0	1	0	0	0	0	0	Pit latrine	Soil	0	0	0	0	0	0	1	1	0	0	1	0	0	497	0.763889	-0.645348	-0.985948	-0.167052	K
HH231	PT709	SS1665	2020-09	Non reactive	0	0 to 4	Male	1	0	4	30000	1	0	0	0	1	1	0	1	0	0	0	1	0	0	0	0	0	Pit latrine	Soil	0	0	0	0	0	0	1	1	0	0	1	0	0	511	0.587785	-0.809017	-0.951057	0.309017	K
HH231	PT500	SS1230	2020-02	Non reactive	1	0 to 4	Female	0	0	4	30000	1	0	0	0	1	1	0	1	0	0	0	1	0	0	0	0	0	Pit latrine	Soil	0	0	0	0	0	0	1	1	0	0	1	0	0	303	-0.875892	0.482508	-0.845249	-0.534373	K
HH231	PT693	SS1490	2020-08	Reactive	0	35 to 39	Female	0	0	4	30000	1	0	0	0	1	1	0	1	0	0	0	1	0	0	0	0	0	Pit latrine	Soil	0	0	0	0	0	0	1	1	0	0	1	0	0	483	0.895839	-0.444378	-0.796183	-0.605056	K
HH231	PT693	SS120	2020-09	Reactive	0	35 to 39	Female	1	0	4	30000	1	0	0	0	1	1	0	1	0	0	0	1	0	0	0	0	0	Pit latrine	Soil	0	0	0	0	0	0	1	1	0	0	1	0	0	497	0.763889	-0.645348	-0.985948	-0.167052	K
HH231	PT500	SS872	2020-09	Non reactive	0	0 to 4	Female	0	0	4	30000	1	0	0	0	1	1	0	1	0	0	0	1	0	0	0	0	0	Pit latrine	Soil	0	0	0	0	0	0	1	1	0	0	1	0	0	511	0.587785	-0.809017	-0.951057	0.309017	K
HH231	PT693	SS887	2020-02	Reactive	0	35 to 39	Female	1	0	4	30000	1	0	0	0	1	1	0	1	0	0	0	1	0	0	0	0	0	Pit latrine	Soil	0	0	0	0	0	0	1	1	0	0	1	0	0	303	-0.875892	0.482508	-0.845249	-0.534373	K
HH231	PT693	SS1220	2020-09	Reactive	0	35 to 39	Female	0	0	4	30000	1	0	0	0	1	1	0	1	0	0	0	1	0	0	0	0	0	Pit latrine	Soil	0	0	0	0	0	0	1	1	0	0	1	0	0	511	0.587785	-0.809017	-0.951057	0.309017	K
HH89	PT235	SS1568	2020-08	Unknown	0	15 to 19	Male	1	0	8	4000	0	1	0	0	1	1	1	0	1	0	1	0	1	0	1	1	0	No toilet	No toilet	0	0	0	1	0	0	1	0	0	1	1	0	1	487	0.863142	-0.504961	-0.871706	-0.490029	K
HH89	PT235	SS2314	2020-09	Unknown	0	15 to 19	Male	1	0	8	4000	0	1	0	0	1	1	1	0	1	0	1	0	1	0	1	1	0	No toilet	No toilet	0	0	0	1	0	0	1	0	0	1	1	0	1	506	0.655156	-0.755493	-0.989932	0.14154	K
HH89	PT254	SS557	2020-07	Non reactive	0	65 to 69	Male	1	0	8	4000	0	1	0	0	1	1	1	0	1	0	1	0	1	0	1	1	0	No toilet	No toilet	0	0	0	1	0	0	1	0	0	1	1	0	1	455	0.999769	0.0215161	0.0430222	-0.999074	K
HH89	PT254	SS496	2020-08	Non reactive	0	65 to 69	Male	0	0	8	4000	0	1	0	0	1	1	1	0	1	0	1	0	1	0	1	1	0	No toilet	No toilet	0	0	0	1	0	0	1	0	0	1	1	0	1	487	0.863142	-0.504961	-0.871706	-0.490029	K
HH89	PT254	SS1472	2020-09	Non reactive	0	65 to 69	Male	1	0	8	4000	0	1	0	0	1	1	1	0	1	0	1	0	1	0	1	1	0	No toilet	No toilet	0	0	0	1	0	0	1	0	0	1	1	0	1	506	0.655156	-0.755493	-0.989932	0.14154	K
HH89	PT235	SS421	2020-03	Unknown	0	15 to 19	Male	0	0	8	4000	0	1	0	0	1	1	1	0	1	0	1	0	1	0	1	1	0	No toilet	No toilet	0	0	0	1	0	0	1	0	0	1	1	0	1	318	-0.723644	0.690173	-0.99888	-0.0473214	K
HH89	PT490	SS2185	2020-07	Non reactive	1	15 to 19	Female	1	0	8	4000	0	1	0	0	1	1	1	0	1	0	1	0	1	0	1	1	0	No toilet	No toilet	0	0	0	1	0	0	1	0	0	1	1	0	1	455	0.999769	0.0215161	0.0430222	-0.999074	K
HH89	PT490	SS60	2020-09	Non reactive	0	15 to 19	Female	1	0	8	4000	0	1	0	0	1	1	1	0	1	0	1	0	1	0	1	1	0	No toilet	No toilet	0	0	0	1	0	0	1	0	0	1	1	0	1	506	0.655156	-0.755493	-0.989932	0.14154	K
HH89	PT490	SS2004	2020-03	Non reactive	0	15 to 19	Female	0	0	8	4000	0	1	0	0	1	1	1	0	1	0	1	0	1	0	1	1	0	No toilet	No toilet	0	0	0	1	0	0	1	0	0	1	1	0	1	318	-0.723644	0.690173	-0.99888	-0.0473214	K
HH89	PT519	SS1640	2020-07	Non reactive	0	50 to 54	Female	0	0	8	4000	0	1	0	0	1	1	1	0	1	0	1	0	1	0	1	1	0	No toilet	No toilet	0	0	0	1	0	0	1	0	0	1	1	0	1	455	0.999769	0.0215161	0.0430222	-0.999074	K
HH89	PT519	SS2381	2020-08	Non reactive	0	50 to 54	Female	1	0	8	4000	0	1	0	0	1	1	1	0	1	0	1	0	1	0	1	1	0	No toilet	No toilet	0	0	0	1	0	0	1	0	0	1	1	0	1	487	0.863142	-0.504961	-0.871706	-0.490029	K
HH89	PT519	SS2310	2020-09	Non reactive	0	50 to 54	Female	1	0	8	4000	0	1	0	0	1	1	1	0	1	0	1	0	1	0	1	1	0	No toilet	No toilet	0	0	0	1	0	0	1	0	0	1	1	0	1	506	0.655156	-0.755493	-0.989932	0.14154	K
HH89	PT519	SS2350	2020-03	Non reactive	1	50 to 54	Female	0	0	8	4000	0	1	0	0	1	1	1	0	1	0	1	0	1	0	1	1	0	No toilet	No toilet	0	0	0	1	0	0	1	0	0	1	1	0	1	318	-0.723644	0.690173	-0.99888	-0.0473214	K
HH89	PT254	SS921	2020-03	Non reactive	0	65 to 69	Male	0	0	8	4000	0	1	0	0	1	1	1	0	1	0	1	0	1	0	1	1	0	No toilet	No toilet	0	0	0	1	0	0	1	0	0	1	1	0	1	318	-0.723644	0.690173	-0.99888	-0.0473214	K
HH258	PT86	SS165	2020-07	Non reactive	0	25 to 29	Female	1	0	2	36000	1	0	0	0	0	0	0	0	1	0	0	0	0	0	0	0	0	Pit latrine	Soil	0	0	0	0	1	0	1	0	0	1	1	0	1	452	0.997325	0.0730951	0.145799	-0.989314	K
HH258	PT86	SS641	2020-08	Non reactive	0	25 to 29	Female	1	0	2	36000	1	0	0	0	0	0	0	0	1	0	0	0	0	0	0	0	0	Pit latrine	Soil	0	0	0	0	1	0	1	0	0	1	1	0	1	485	0.880012	-0.474951	-0.835925	-0.548843	K
HH258	PT86	SS246	2020-09	Non reactive	0	25 to 29	Female	1	0	2	36000	1	0	0	0	0	0	0	0	1	0	0	0	0	0	0	0	0	Pit latrine	Soil	0	0	0	0	1	0	1	0	0	1	1	0	1	506	0.655156	-0.755493	-0.989932	0.14154	K
HH258	PT548	SS790	2020-07	Non reactive	1	5 to 9	Female	1	0	2	36000	1	0	0	0	0	0	0	0	1	0	0	0	0	0	0	0	0	Pit latrine	Soil	0	0	0	0	1	0	1	0	0	1	1	0	1	452	0.997325	0.0730951	0.145799	-0.989314	K
HH258	PT548	SS709	2020-08	Non reactive	0	5 to 9	Female	1	0	2	36000	1	0	0	0	0	0	0	0	1	0	0	0	0	0	0	0	0	Pit latrine	Soil	0	0	0	0	1	0	1	0	0	1	1	0	1	485	0.880012	-0.474951	-0.835925	-0.548843	K
HH258	PT548	SS2293	2020-09	Non reactive	0	5 to 9	Female	0	0	2	36000	1	0	0	0	0	0	0	0	1	0	0	0	0	0	0	0	0	Pit latrine	Soil	0	0	0	0	1	0	1	0	0	1	1	0	1	506	0.655156	-0.755493	-0.989932	0.14154	K
HH258	PT86	SS377	2020-03	Non reactive	0	25 to 29	Female	1	1	2	36000	1	0	0	0	0	0	0	0	1	0	0	0	0	0	0	0	0	Pit latrine	Soil	0	0	0	0	1	0	1	0	0	1	1	0	1	322	-0.674444	0.738326	-0.995919	0.0902516	K
HH258	PT548	SS2194	2020-03	Non reactive	0	5 to 9	Female	1	0	2	36000	1	0	0	0	0	0	0	0	1	0	0	0	0	0	0	0	0	Pit latrine	Soil	0	0	0	0	1	0	1	0	0	1	1	0	1	322	-0.674444	0.738326	-0.995919	0.0902516	K
HH30	PT773	SS1128	2020-08	Non reactive	0	25 to 29	Female	0	0	3	40000	1	0	0	0	1	0	0	0	1	0	1	0	0	0	1	0	0	Pit latrine	Soil	0	0	0	0	0	0	1	0	1	1	1	0	1	485	0.880012	-0.474951	-0.835925	-0.548843	K
HH30	PT773	SS1419	2020-09	Non reactive	0	25 to 29	Female	0	0	3	40000	1	0	0	0	1	0	0	0	1	0	1	0	0	0	1	0	0	Pit latrine	Soil	0	0	0	0	0	0	1	0	1	1	1	0	1	506	0.655156	-0.755493	-0.989932	0.14154	K
HH30	PT773	SS1299	2020-03	Non reactive	1	25 to 29	Female	0	0	3	40000	1	0	0	0	1	0	0	0	1	0	1	0	0	0	1	0	0	Pit latrine	Soil	0	0	0	0	0	0	1	0	1	1	1	0	1	322	-0.674444	0.738326	-0.995919	0.0902516	K
HH30	PT773	SS2361	2020-07	Non reactive	0	25 to 29	Female	0	0	3	40000	1	0	0	0	1	0	0	0	1	0	1	0	0	0	1	0	0	Pit latrine	Soil	0	0	0	0	0	0	1	0	1	1	1	0	1	452	0.997325	0.0730951	0.145799	-0.989314	K
HH30	PT41	SS1803	2020-08	Unknown	0	5 to 9	Female	1	0	3	40000	1	0	0	0	1	0	0	0	1	0	1	0	0	0	1	0	0	Pit latrine	Soil	0	0	0	0	0	0	1	0	1	1	1	0	1	485	0.880012	-0.474951	-0.835925	-0.548843	K
HH30	PT41	SS76	2020-09	Unknown	0	5 to 9	Female	0	1	3	40000	1	0	0	0	1	0	0	0	1	0	1	0	0	0	1	0	0	Pit latrine	Soil	0	0	0	0	0	0	1	0	1	1	1	0	1	506	0.655156	-0.755493	-0.989932	0.14154	K
HH30	PT41	SS1245	2020-03	Unknown	1	5 to 9	Female	0	0	3	40000	1	0	0	0	1	0	0	0	1	0	1	0	0	0	1	0	0	Pit latrine	Soil	0	0	0	0	0	0	1	0	1	1	1	0	1	322	-0.674444	0.738326	-0.995919	0.0902516	K
HH30	PT41	SS1678	2020-07	Unknown	0	5 to 9	Female	1	0	3	40000	1	0	0	0	1	0	0	0	1	0	1	0	0	0	1	0	0	Pit latrine	Soil	0	0	0	0	0	0	1	0	1	1	1	0	1	452	0.997325	0.0730951	0.145799	-0.989314	K
HH30	PT448	SS1506	2020-08	Non reactive	0	0 to 4	Female	0	0	3	40000	1	0	0	0	1	0	0	0	1	0	1	0	0	0	1	0	0	Pit latrine	Soil	0	0	0	0	0	0	1	0	1	1	1	0	1	485	0.880012	-0.474951	-0.835925	-0.548843	K
HH30	PT448	SS264	2020-09	Non reactive	0	0 to 4	Female	0	0	3	40000	1	0	0	0	1	0	0	0	1	0	1	0	0	0	1	0	0	Pit latrine	Soil	0	0	0	0	0	0	1	0	1	1	1	0	1	506	0.655156	-0.755493	-0.989932	0.14154	K
HH30	PT448	SS1116	2020-03	Non reactive	1	0 to 4	Female	1	1	3	40000	1	0	0	0	1	0	0	0	1	0	1	0	0	0	1	0	0	Pit latrine	Soil	0	0	0	0	0	0	1	0	1	1	1	0	1	322	-0.674444	0.738326	-0.995919	0.0902516	K
HH30	PT448	SS2214	2020-07	Non reactive	0	0 to 4	Female	0	0	3	40000	1	0	0	0	1	0	0	0	1	0	1	0	0	0	1	0	0	Pit latrine	Soil	0	0	0	0	0	0	1	0	1	1	1	0	1	452	0.997325	0.0730951	0.145799	-0.989314	K
HH64	PT616	SS1826	2020-07	Non reactive	0	10 to 14	Male	0	0	5	10000	1	0	1	0	1	1	0	0	1	0	1	0	0	0	1	0	0	Pit latrine	Soil	0	0	0	0	1	0	0	0	1	1	1	0	1	452	0.997325	0.0730951	0.145799	-0.989314	K
HH64	PT616	SS1306	2020-03	Non reactive	0	10 to 14	Male	1	0	5	10000	1	0	1	0	1	1	0	0	1	0	1	0	0	0	1	0	0	Pit latrine	Soil	0	0	0	0	1	0	0	0	1	1	1	0	1	318	-0.723644	0.690173	-0.99888	-0.0473214	K
HH64	PT21	SS1196	2020-07	Non reactive	0	5 to 9	Female	0	0	5	10000	1	0	1	0	1	1	0	0	1	0	1	0	0	0	1	0	0	Pit latrine	Soil	0	0	0	0	1	0	0	0	1	1	1	0	1	452	0.997325	0.0730951	0.145799	-0.989314	K
HH64	PT21	SS2359	2020-09	Non reactive	0	5 to 9	Female	1	0	5	10000	1	0	1	0	1	1	0	0	1	0	1	0	0	0	1	0	0	Pit latrine	Soil	0	0	0	0	1	0	0	0	1	1	1	0	1	506	0.655156	-0.755493	-0.989932	0.14154	K
HH64	PT21	SS736	2020-03	Non reactive	0	5 to 9	Female	1	0	5	10000	1	0	1	0	1	1	0	0	1	0	1	0	0	0	1	0	0	Pit latrine	Soil	0	0	0	0	1	0	0	0	1	1	1	0	1	318	-0.723644	0.690173	-0.99888	-0.0473214	K
HH64	PT751	SS860	2020-07	Reactive	0	30 to 34	Female	0	0	5	10000	1	0	1	0	1	1	0	0	1	0	1	0	0	0	1	0	0	Pit latrine	Soil	0	0	0	0	1	0	0	0	1	1	1	0	1	452	0.997325	0.0730951	0.145799	-0.989314	K
HH64	PT21	SS936	2020-08	Non reactive	0	5 to 9	Female	1	0	5	10000	1	0	1	0	1	1	0	0	1	0	1	0	0	0	1	0	0	Pit latrine	Soil	0	0	0	0	1	0	0	0	1	1	1	0	1	485	0.880012	-0.474951	-0.835925	-0.548843	K
HH64	PT751	SS559	2020-09	Reactive	0	30 to 34	Female	1	0	5	10000	1	0	1	0	1	1	0	0	1	0	1	0	0	0	1	0	0	Pit latrine	Soil	0	0	0	0	1	0	0	0	1	1	1	0	1	506	0.655156	-0.755493	-0.989932	0.14154	K
HH64	PT751	SS475	2020-03	Reactive	0	30 to 34	Female	1	0	5	10000	1	0	1	0	1	1	0	0	1	0	1	0	0	0	1	0	0	Pit latrine	Soil	0	0	0	0	1	0	0	0	1	1	1	0	1	318	-0.723644	0.690173	-0.99888	-0.0473214	K
HH64	PT18	SS599	2020-07	Reactive	0	0 to 4	Male	0	0	5	10000	1	0	1	0	1	1	0	0	1	0	1	0	0	0	1	0	0	Pit latrine	Soil	0	0	0	0	1	0	0	0	1	1	1	0	1	452	0.997325	0.0730951	0.145799	-0.989314	K
HH64	PT751	SS2333	2020-08	Reactive	1	30 to 34	Female	1	0	5	10000	1	0	1	0	1	1	0	0	1	0	1	0	0	0	1	0	0	Pit latrine	Soil	0	0	0	0	1	0	0	0	1	1	1	0	1	485	0.880012	-0.474951	-0.835925	-0.548843	K
HH64	PT18	SS1873	2020-09	Reactive	0	0 to 4	Male	0	0	5	10000	1	0	1	0	1	1	0	0	1	0	1	0	0	0	1	0	0	Pit latrine	Soil	0	0	0	0	1	0	0	0	1	1	1	0	1	506	0.655156	-0.755493	-0.989932	0.14154	K
HH64	PT18	SS1278	2020-03	Reactive	0	0 to 4	Male	1	0	5	10000	1	0	1	0	1	1	0	0	1	0	1	0	0	0	1	0	0	Pit latrine	Soil	0	0	0	0	1	0	0	0	1	1	1	0	1	318	-0.723644	0.690173	-0.99888	-0.0473214	K
HH64	PT234	SS1138	2020-07	Reactive	0	40 to 44	Male	0	0	5	10000	1	0	1	0	1	1	0	0	1	0	1	0	0	0	1	0	0	Pit latrine	Soil	0	0	0	0	1	0	0	0	1	1	1	0	1	452	0.997325	0.0730951	0.145799	-0.989314	K
HH64	PT234	SS1903	2020-08	Reactive	1	40 to 44	Male	0	0	5	10000	1	0	1	0	1	1	0	0	1	0	1	0	0	0	1	0	0	Pit latrine	Soil	0	0	0	0	1	0	0	0	1	1	1	0	1	485	0.880012	-0.474951	-0.835925	-0.548843	K
HH64	PT234	SS1322	2020-09	Reactive	0	40 to 44	Male	0	0	5	10000	1	0	1	0	1	1	0	0	1	0	1	0	0	0	1	0	0	Pit latrine	Soil	0	0	0	0	1	0	0	0	1	1	1	0	1	506	0.655156	-0.755493	-0.989932	0.14154	K
HH64	PT234	SS979	2020-03	Reactive	0	40 to 44	Male	1	0	5	10000	1	0	1	0	1	1	0	0	1	0	1	0	0	0	1	0	0	Pit latrine	Soil	0	0	0	0	1	0	0	0	1	1	1	0	1	318	-0.723644	0.690173	-0.99888	-0.0473214	K
HH64	PT18	SS589	2020-08	Reactive	0	0 to 4	Male	0	0	5	10000	1	0	1	0	1	1	0	0	1	0	1	0	0	0	1	0	0	Pit latrine	Soil	0	0	0	0	1	0	0	0	1	1	1	0	1	485	0.880012	-0.474951	-0.835925	-0.548843	K
HH131	PT193	SS1372	2020-07	Unknown	0	5 to 9	Female	0	0	3	20000	0	0	0	0	1	0	0	1	0	0	1	1	0	0	1	0	0	No toilet	No toilet	0	0	0	0	1	0	1	0	0	1	1	0	1	455	0.999769	0.0215161	0.0430222	-0.999074	K
HH131	PT193	SS954	2020-08	Unknown	0	5 to 9	Female	1	0	3	20000	0	0	0	0	1	0	0	1	0	0	1	1	0	0	1	0	0	No toilet	No toilet	0	0	0	0	1	0	1	0	0	1	1	0	1	485	0.880012	-0.474951	-0.835925	-0.548843	K
HH131	PT193	SS1767	2020-03	Unknown	0	5 to 9	Female	1	0	3	20000	0	0	0	0	1	0	0	1	0	0	1	1	0	0	1	0	0	No toilet	No toilet	0	0	0	0	1	0	1	0	0	1	1	0	1	322	-0.674444	0.738326	-0.995919	0.0902516	K
HH131	PT821	SS1700	2020-07	Non reactive	0	30 to 34	Female	1	0	3	20000	0	0	0	0	1	0	0	1	0	0	1	1	0	0	1	0	0	No toilet	No toilet	0	0	0	0	1	0	1	0	0	1	1	0	1	455	0.999769	0.0215161	0.0430222	-0.999074	K
HH131	PT821	SS1936	2020-08	Non reactive	0	30 to 34	Female	1	0	3	20000	0	0	0	0	1	0	0	1	0	0	1	1	0	0	1	0	0	No toilet	No toilet	0	0	0	0	1	0	1	0	0	1	1	0	1	485	0.880012	-0.474951	-0.835925	-0.548843	K
HH131	PT193	SS1904	2020-09	Unknown	0	5 to 9	Female	1	0	3	20000	0	0	0	0	1	0	0	1	0	0	1	1	0	0	1	0	0	No toilet	No toilet	0	0	0	0	1	0	1	0	0	1	1	0	1	506	0.655156	-0.755493	-0.989932	0.14154	K
HH131	PT821	SS1749	2020-03	Non reactive	0	30 to 34	Female	1	0	3	20000	0	0	0	0	1	0	0	1	0	0	1	1	0	0	1	0	0	No toilet	No toilet	0	0	0	0	1	0	1	0	0	1	1	0	1	322	-0.674444	0.738326	-0.995919	0.0902516	K
HH131	PT550	SS1618	2020-07	Non reactive	0	40 to 44	Male	1	0	3	20000	0	0	0	0	1	0	0	1	0	0	1	1	0	0	1	0	0	No toilet	No toilet	0	0	0	0	1	0	1	0	0	1	1	0	1	455	0.999769	0.0215161	0.0430222	-0.999074	K
HH131	PT550	SS1539	2020-08	Non reactive	0	40 to 44	Male	1	0	3	20000	0	0	0	0	1	0	0	1	0	0	1	1	0	0	1	0	0	No toilet	No toilet	0	0	0	0	1	0	1	0	0	1	1	0	1	485	0.880012	-0.474951	-0.835925	-0.548843	K
HH131	PT550	SS283	2020-09	Non reactive	0	40 to 44	Male	1	0	3	20000	0	0	0	0	1	0	0	1	0	0	1	1	0	0	1	0	0	No toilet	No toilet	0	0	0	0	1	0	1	0	0	1	1	0	1	506	0.655156	-0.755493	-0.989932	0.14154	K
HH131	PT550	SS1293	2020-03	Non reactive	0	40 to 44	Male	1	0	3	20000	0	0	0	0	1	0	0	1	0	0	1	1	0	0	1	0	0	No toilet	No toilet	0	0	0	0	1	0	1	0	0	1	1	0	1	322	-0.674444	0.738326	-0.995919	0.0902516	K
HH131	PT821	SS1853	2020-09	Non reactive	0	30 to 34	Female	1	0	3	20000	0	0	0	0	1	0	0	1	0	0	1	1	0	0	1	0	0	No toilet	No toilet	0	0	0	0	1	0	1	0	0	1	1	0	1	506	0.655156	-0.755493	-0.989932	0.14154	K
